# A Large-Scale Genome-Wide Study of Gene-Sleep Duration Interactions for Blood Pressure in 811,405 Individuals from Diverse Populations

**DOI:** 10.1101/2024.03.07.24303870

**Authors:** Pavithra Nagarajan, Thomas W Winkler, Amy R Bentley, Clint L Miller, Aldi T Kraja, Karen Schwander, Songmi Lee, Wenyi Wang, Michael R Brown, John L Morrison, Ayush Giri, Jeffrey R O’Connell, Traci M Bartz, Lisa de las Fuentes, Valborg Gudmundsdottir, Xiuqing Guo, Sarah E Harris, Zhijie Huang, Mart Kals, Minjung Kho, Christophe Lefevre, Jian’an Luan, Leo-Pekka Lyytikäinen, Massimo Mangino, Yuri Milaneschi, Nicholette D Palmer, Varun Rao, Rainer Rauramaa, Botong Shen, Stefan Stadler, Quan Sun, Jingxian Tang, Sébastien Thériault, Adriaan van der Graaf, Peter J van der Most, Yujie Wang, Stefan Weiss, Kenneth E Westerman, Qian Yang, Tabara Yasuharu, Wei Zhao, Wanying Zhu, Drew Altschul, Md Abu Yusuf Ansari, Pramod Anugu, Anna D Argoty-Pantoja, Michael Arzt, Hugues Aschard, John R Attia, Lydia Bazzanno, Max A Breyer, Jennifer A Brody, Brian E Cade, Hung-hsin Chen, Yii-Der Ida Chen, Zekai Chen, Paul S de Vries, Latchezar M Dimitrov, Anh Do, Jiawen Du, Charles T Dupont, Todd L Edwards, Michele K Evans, Tariq Faquih, Stephan B Felix, Susan P Fisher-Hoch, James S Floyd, Mariaelisa Graff, Charles Gu, Dongfeng Gu, Kristen G Hairston, Anthony J Hanley, Iris M Heid, Sami Heikkinen, Heather M Highland, Michelle M Hood, Mika Kähönen, Carrie A Karvonen-Gutierrez, Takahisa Kawaguchi, Setoh Kazuya, Tanika N Kelly, Pirjo Komulainen, Daniel Levy, Henry J Lin, Peter Y Liu, Pedro Marques-Vidal, Joseph B McCormick, Hao Mei, James B Meigs, Cristina Menni, Kisung Nam, Ilja M Nolte, Natasha L Pacheco, Lauren E Petty, Hannah G Polikowsky, Michael A Province, Bruce M Psaty, Laura M Raffield, Olli T Raitakari, Stephen S Rich, Renata L Riha, Lorenz Risch, Martin Risch, Edward A Ruiz-Narvaez, Rodney J Scott, Colleen M Sitlani, Jennifer A Smith, Tamar Sofer, Maris Teder-Laving, Uwe Völker, Peter Vollenweider, Guanchao Wang, Ko Willems van Dijk, Otis D Wilson, Rui Xia, Jie Yao, Kristin L Young, Ruiyuan Zhang, Xiaofeng Zhu, Jennifer E Below, Carsten A Böger, David Conen, Simon R Cox, Marcus Dörr, Mary F Feitosa, Ervin R Fox, Nora Franceschini, Sina A Gharib, Vilmundur Gudnason, Sioban D Harlow, Jiang He, Elizabeth G Holliday, Zoltan Kutalik, Timo A Lakka, Deborah A Lawlor, Seunggeun Lee, Terho Lehtimäki, Changwei Li, Ching-Ti Liu, Reedik Mägi, Fumihiko Matsuda, Alanna C Morrison, Brenda WJH Penninx, Patricia A Peyser, Jerome I Rotter, Harold Snieder, Tim D Spector, Lynne E Wagenknecht, Nicholas J Wareham, Alan B Zonderman, Kari E North, Myriam Fornage, Million Veteran Program, Adriana M Hung, Alisa K Manning, James Gauderman, Han Chen, Patricia B Munroe, Dabeeru C Rao, Diana van Heemst, Susan Redline, Raymond Noordam, Heming Wang

**Author notes:** Corresponding Author: Heming Wang, PhD, Division of Sleep and Circadian Disorders, Brigham and Women’s Hospital, Harvard Medical School, 221 Longwood Ave BLI 252, Boston, MA 02115. These authors contributed equally (Pavithra Nagarajan, Thomas W Winkler, Amy R Bentley, Clint L Miller, Aldi T Kraja, Karen Schwander). These authors jointly directed this work (Patricia B Munroe, Dabeeru C Rao, Diana van Heemst, Susan Redline, Raymond Noordam, Heming Wang). Author Contributions: P.N. and H.W. conducted centralized project data analyses, data consolidation, meta-analyses, quality control, bioinformatics analysis, and contextual interpretation. P.N., H.W., A.R.B., A.T.K., C.L.M. K.S., T.W.W., P.B.M., R.N., D.C.R., S.R., and D.v.H. were part of the writing group and participated in project workflow design, interpretation of results, and drafting the manuscript. L.d.l.F., A.D., C.G., and D.C.R. participated in centralized study coordination. A.T.K., J.L.M., J.R.O., T.W.W., H.A., J.B.Meigs, X.Z., Han Chen, J.G., A.K.M., C.L.M., P.B.M., and P.A.P. acted as collaborators facilitating project design, specific code scripts, or specialized analyses. All other co-authors participated in final result interpretation, cohort-level study concept and design, cohort-level phenotype data acquisition and/or quality control, cohort-level genotype data acquisition and/or quality control, and/or cohort-level data-analysis and interpretation. All authors approved the final version of the paper that was submitted to the journal.

## Abstract

Although both short and long sleep duration are associated with elevated hypertension risk, our understanding of their interplay with biological pathways governing blood pressure remains limited. To address this, we carried out genome-wide cross-population gene-by-short-sleep and long-sleep duration interaction analyses for three blood pressure traits (systolic, diastolic, and pulse pressure) in 811,405 individuals from diverse population groups. We discover 22 novel gene-sleep duration interaction loci for blood pressure, mapped to genes involved in neurological, thyroidal, bone metabolism, and hematopoietic pathways. Non-overlap between short sleep (12) and long sleep (10) interactions underscores the plausibility of distinct influences of both sleep duration extremes in cardiovascular health. With several of our loci reflecting specificity towards population background or sex, our discovery sheds light on the importance of embracing granularity when addressing heterogeneity entangled in gene-environment interactions, and in therapeutic design approaches for blood pressure management.

## Supplementary Tables for "A Large-Scale Genome-Wide Study of Gene-Sleep Duration Interactions for Blood Pressure in 811,405 Individuals from Diverse Populations"

### Sheet: S1
Supplementary Table 1. Genomic Data Sources
Population Group	Cohort Name	Cohort Abbreviation	Genotyping Platform	Genotype calling algorithm	Imputation Software	Imputation Reference Panel	Genome Build
AFR	Atherosclerosis Risk in Communities	ARIC	Affymetrix Genome-Wide Human SNP Array 6.0	Birdseed	BioData Catalyst TOPMed Imputation Server	apps@topmed-r2@1.0.0	hg38
	Bogalusa Heart Study	BHS	Illumina Human610 Genotyping Beadchip	eagle	Minimac4	apps@topmed-r2@1.0.0	hg38
	Coronary Artery Risk Development in Young Adults	CARDIA	Affymetrix Genome-Wide Human SNP Array 6.0	Birdseed v1.33	Michigan Imputation Server	TOPMed	hg38
	Cardiovascular Health Study	CHS	Illumina HumanOmni1-Quad_v1 BeadChip system	Illumina GenomeStudio	Minimac 4 (prephasing Eagle v2.4)	TOPMed Freeze5	hg38
	Healthy Aging in Neighborhoods of Diversity across the Life Span	HANDLS	Illumina 1M/1M-Duo/550K/370K/510S/240S	Illumina GenomeStudio	Minimac4 (TOPMed Imputation Server)	TOPMed r2	hg19
	Insulin Resistance Atherosclerosis Family Study	IRASFS	MEGA_Consortium_15063755_B2	Illumina GenomeStudio	impute_v2.3.2_x86_64_static	1000 Genomes + AGVP(preliminary) Private Reference Panel	hg19
	Jackson Heart Study	JHS	Full TOPMed sequence, Freeze 8, filtered at MAF=0.0001	vt discover2	None	None	hg38
	Multi-Ethnic Study of Atherosclerosis	MESA	Affymetrix Genome-Wide Human SNP Array 6.0		TOPMed Imputation Server	TOPMed Freeze 5b	hg38
	Million Veteran Program	MVP	Release 4 MVP Data		PLINK2.00a3LM	TOPMed	hg38
	The Study of Women's Health Across the Nation	SWAN	Illumina Multi-Ethnic Global Array (MEGA A1)	GenomeStudio version 2011.1, Genotyping Module version 1.9, GenTrain Version 1.0	TOPMed Imputation Server	TOPMed r2	hg38
	UK Biobank	UKB	UK Biobank Axiom Array	Custom genotype calling pipeline developed by Affymetrix	IMPUTE2	Haplotype Reference Consortium (HRC), UK10K, 1000G Phase3	hg37
	Women's Health Initiative	WHI_SHARE	Affymetrix Genome-Wide Human SNP Array 6.0	Beadstudio-Gencall v3.0	Minimac4	TOPMed Freeze 8	hg38
EAS	Multi-Ethnic Study of Atherosclerosis	MESA	Affymetrix Genome-Wide Human SNP Array 6.0		TOPMed Imputation Server	TOPMed Freeze 5b	hg38
	The Korean Genome and Epidemiology Study	KOGES	KoreanChip (https://www.nature.com/articles/s41598-018-37832-9#Sec11)	BRLMM algorithm (Bayesian Robust Linear Modeling using Mahalanobis Distance)	IMPUTE4	1000 Genomes Project Phase 3 data and Korean Reference Genome	hg19
	Genetic Epidemiology Network of Salt Sensitivity	GENSALT	Illumina Whole Genome Sequencing		None	None	hg38
	The Nagahama Study	NAGAHAMA	Illumina Infinium Asian Screening Array	Illumina GenomeStudio	Minimac4	TOPMed r2	hg38
	UK Biobank	UKB	UK Biobank Axiom Array	Custom genotype calling pipeline developed by Affymetrix	IMPUTE2	Haplotype Reference Consortium (HRC), UK10K, 1000G Phase3	hg19
EUR	Age, Gene/Environment Susceptibility-Reykjavik Study	AGES-GSA	Illumina Infinium Global Screening Array	Illumina GenomeStudio 2.0	Minimac3	Haplotype Reference Consortium	hg19
	Age, Gene/Environment Susceptibility-Reykjavik Study	AGES-hu370CNV	Illumina hu370CNV	Illumina BeadStudio	Minimac3	Haplotype Reference Consortium	hg19
	Avon Longitudinal Study of Parents and Children	ALSPAC	ALSPAC mother: Illumina Human660W Quad array; ALSPAC children: Illumina HumanHap550 quad chip	Illumina GenomeStudio	Michigan Imputation Server	Haplotype Reference Consortium (HRCr1.1, 2016)	hg19
	Atherosclerosis Risk in Communities	ARIC	Affymetrix Genome-Wide Human SNP Array 6.0	Birdseed	BioData Catalyst TOPMed Imputation Server	apps@topmed-r2@1.0.0	hg38
	Bogalusa Heart Study	BHS	Illumina Human610 Genotyping Beadchip	eagle	Minimac4	apps@topmed-r2@1.0.0	hg38
	Coronary Artery Risk Development in Young Adults	CARDIA	Affymetrix Genome-Wide Human SNP Array 6.0	BEAGLECALL	Michigan Imputation Server	TOPMed	hg38
	Cleveland Family Study	CFS	Illumina Omni Express		TOPMed Imputation Server	TOPMed Freeze 5b	hg38
	Cardiovascular Health Study	CHS	Illumina 370CNV Chip	Illumina BeadStudio	Minimac 4 (prephasing Eagle v2.4)	TOPMed Freeze5	hg38
	Cohorte lausannoise (CoLaus|PsyCoLaus)	COLAUS	Axiom Array with custom content (GSKBB2)	Affymetrix Power Tools version 1.16.0, Affymetrix SNPolisher R package, BRLMM-P algorithm	Phasing Shapeit2, Imputation Minimac3 (Sanger Imputation Server, 2018)	Haplotype Reference Consortium (HRC reference 1.1)	hg19
	DIAbetes COhoRtE	DIACORE	Axiom UK Biobank Array	Axiom GT1 in Genotyping Console 4.0	Minimac	1000 genomes p3 v5	hg19
	Dose-responses to exercise training	DRSEXTRA	Cardio-Metabo_Chip_11395247_A	BeadStudio version 3.3.7, Gentrain version 1.0	MaCH/Minimac	1000G Phase 1 Integrated Release Version 3 Haplotypes (2010-11 data freeze, 2012-03-14 haplotypes) on 1,092 individuals of all ethnic backgrounds and excludes monomorphic and singleton sites	hg19
	European Prospective Investigation into Cancer - Norfolk study	EPIC-Norfolk	Affymetrix Axiom UKBiobank	Axiom GT1	TOPMed Imputation Server	TOPMed	hg38
	Estonian Biobank	ESTBB	Illumina GSA	Illumina GenomeStudio	Beagle v.28Sep18.793	Estonian population-specific	hg19
	Fenland Study	Fenland	Affymetrix Axiom UKBiobank	Axiom GT1	TOPMed Imputation Server	TOPMed	hg38
	Framingham Heart Study	FHS	Affymetrix Nsp, Sty, and 50K gene centric	Birdseed	BioData Catalyst TOPMed Imputation Server	TOPMed r2	hg38
	Genetic and phenotypic determinants of blood pressure and other cardiovascular risk factors	GAPP	HumanCoreExome_V1-0, HumanCoreExome_v1-1	Beadstudio-Gencall v3.0	Minimac3 (through HRC, Michigan server)	HRC r1.1 2016	hg19
	Hunter Community Study	HCS	Affymetrix Axiom Kaiser array	Affymetrix Genotyping Console v4.2	Minimac3	Haplotype Reference Consortium (HRC)	hg19
	Lothian Birth Cohort 1936	LBC1936	Illumina 610-Quadv1	Illumina GenomeStudio	Minimac4	TOPMed Freeze 8	hg38
	Lifelines	LL-CS	Illumina Cyto SNP12 v2	Opticall	Sanger Server	Haplotype Reference Consortium (HRC)	hg19
	Lifelines	LL-GSA	Illumina GSA	Opticall	Sanger Server	Haplotype Reference Consortium (HRC)	hg19
	Long Life Family Study	LLFS	Illumina Omni 2.5	GenomeStudio version 2010.2, Genotyping Module version 1.7.4, GenTrain version 1.0	BioData Catalyst TOPMed Imputation Server (Phased with Eaglev2.4, imputed with minimac4 v1.3.3)	TOPMed	hg38
	Multi-Ethnic Study of Atherosclerosis	MESA	Affymetrix Genome-Wide Human SNP Array 6.0		TOPMed Imputation Server	TOPMed Freeze 5b	hg38
	Million Veteran Program	MVP	Release 4 MVP Data		PLINK2.00a3LM	TOPMed	hg38
	The Netherlands Epidemiology of Obesity Study	NEO	Illumina HumanCoreExome-24v1_A Beadchip	GenCall	Michigan Server	TOPMed	hg38
	Netherlands Study of Depression and Anxiety	NESDA	Perlegen-Affymetrix 5.0; Affymetrix 6.0 907K	Birdseed	Minimac	1000Genomes Global Panel Phase 1 Release v3	hg19
	The Study of Health in Pomerania	SHIP-START	Affymetrix Genome-Wide Human SNP Array 6.0	Birdseed2	Eagle v2.3 and Minimac3 (Michigan Impution Server)	Haplotype Reference Consortium (HRC v r1.1 2016)	hg19
	The Study of Health in Pomerania	SHIP-TREND-B1	Illumina Infinium HumanOmni2.5 BeadChip	GenomeStudio Genotyping Module v1.0 (GenCall)	Eagle v2.3 and Minimac3 (Michigan Impution Server)	Haplotype Reference Consortium (HRC v r1.1 2016)	hg19
	The Study of Health in Pomerania	SHIP-TREND-B2	Illumina Infinium Global Screening Array	GenomeStudio 2.0 Genotyping Module (GenCall)	Eagle v2.3 and Minimac3 (Michigan Impution Server)	Haplotype Reference Consortium (HRC v r1.1 2016)	hg19
	The Study of Women's Health Across the Nation	SWAN	Illumina Multi-Ethnic Global Array (MEGA A1)	GenomeStudio version 2011.1, Genotyping Module version 1.9, GenTrain Version 1.0	TOPMed Imputation Server	TOPMed r2	hg38
	Twins UK	TWINSUK	Illumina (HumanHap300, HumanHap610Q)	Illuminus	MACH (Michigan Imputation Server)	TOPMed	hg38
	UK Biobank	UKB	UK Biobank Axiom Array	Custom genotype calling pipeline developed by Affymetrix	IMPUTE2	Haplotype Reference Consortium (HRC), UK10K, 1000G Phase3	hg19
	Women's Health Initiative	WHI-WHIMS	HumanOmniExpressExome-8v1_B	Beadstudio-Gencall v3.0	Minimac4	TOPMed Freeze 8	hg38
	Women's Health Initiative	WHI-GARNET	Illumina HumanOmni1-Quad v1-0 B	Beadstudio-Gencall v3.0	Minimac4	TOPMed Freeze 8	hg38
	The Young Finns Study	YFS	Illumina Human670-Quad Custom	Illuminus	Minimac4	TOPMed r2	hg19
HIS	Cameron County Hispanic Cohort	CCHC	Illumina MEGAex	Illumina DRAGEN pipeline	Minimac 4 (Prephasing Eagle v2.4)	TOPMed r2	hg38
	Insulin Resistance Atherosclerosis Family Study	IRASFS	Illumina OmniExpress + 1S	Illumina GenomeStudio	Impute2	1000 Genomes Phase 3	hg19
	Multi-Ethnic Study of Atherosclerosis	MESA	Affymetrix Genome-Wide Human SNP Array 6.0		TOPMed Imputation Server	TOPMed Freeze 5b	hg38
	Million Veteran Program	MVP	Release 4 MVP Data		PLINK2.00a3LM	TOPMed	hg38
	The Hispanic Community Health Study / Study of Latinos	SOL	Illumina Expanded Multi-Ethnic Genotyping Array (MEGA) 15063755 B2 MEGA array	GenomeStudio version 2011.1, Genotyping Module 1.9.4, GenTrain version 1.0	TOPMed Imputation Server	TOPMed	hg38
	UK Biobank	UKB	UK Biobank Axiom Array	Custom genotype calling pipeline developed by Affymetrix	IMPUTE2	Haplotype Reference Consortium (HRC), UK10K, 1000G Phase3	hg19
	Women's Health Initiative	WHI-SHARE	Affymetrix Genome-Wide Human SNP Array 6.0	Beadstudio-Gencall v3.0	Minimac4	TOPMed Freeze 8	hg38
SAS	UK Biobank	UKB	UK Biobank Axiom Array	Custom genotype calling pipeline developed by Affymetrix	IMPUTE2	Haplotype Reference Consortium (HRC), UK10K, 1000G Phase3	hg19

### Sheet: S2
Supplementary Table 2. Cohort Summary Statistics*
Cohort							N Exposed					SBP, Mean (SD)			DBP, Mean (SD)			PP, Mean (SD)			Other Details
Population Group	Cohort Name	Cohort Abbreviation	Study Design	Meta-Analysis Group in Bidirectional Analysis	Analysis Software	N	STST=1	LTST=1	% Male	% Anti-Hypertensive Medication Use	Age, Mean (SD)	All	STST=1	LTST=1	All	STST=1	LTST=1	All	STST=1	LTST=1	PCs Adjusted For	Cohort-specific Covariates	Winsorization of Extreme Values
AFR	Atherosclerosis Risk in Communities	ARIC	Cohorts Unrelated	Stage 1	GEM	1032	209	208	33.3	88.5	74.8 (5.0)	148.2 (20.2)	148.9 (21.9)	149.9 (21.2)	78.4 (11.0)	78.4 (10.6)	79.0 (11.4)	69.8 (16.1)	70.5 (17.2)	70.9 (16.4)	10 PCs	Study Center(s)
	Bogalusa Heart Study	BHS	Cohorts Unrelated	Stage 1	MMAP, GEM	189	42	41	27	55	49.0 (4.8)	136.0 (22.4)	135.0 (21.7)	138.0 (24.9)	87.0 (13.3)	89.0 (11.5)	89.0 (15.8)	49.0 (12.7)	46.0 (13.2)	50.0 (11.9)	10 PCs
	Coronary Artery Risk Development in Young Adults	CARDIA	Cohorts Unrelated	Stage 1	LinGxEScanR	826	171	170	38.4	12.8	39.5 (3.8)	118.8 (18.3)	122.5 (21.0)	117.4 (17.9)	78.2 (13.2)	79.8 (14.4)	77.8 (12.3)	40.6 (10.6)	42.7 (12.6)	39.5 (10.2)	4 PCs	Study Center(s)
	Cardiovascular Health Study	CHS	Cohorts Unrelated	Stage 1	LinGxEScanR	521	103	100	33.4	70.8	76.5 (5.2)	149.9 (23.1)	149.5 (20.5)	148.6 (23.6)	80.1 (12.6)	82.0 (12.3)	79.1 (12.6)	69.8 (18.9)	67.5 (15.2)	69.5 (20.7)	5 PCs	Study Center(s)
	Healthy Aging in Neighborhoods of Diversity across the Life Span	HANDLS	Cohorts Unrelated	Stage 1	LinGxEScanR	697	121	121	41.8	57.1	57.3 (8.9)	129.7 (20.5)	130.2 (20.8)	125.7 (18.1)	72.9 (10.6)	73.4 (11.5)	71.8 (10.5)	56.8 (14.4)	56.8 (14.6)	54.0 (12.8)	10 PCs
	Insulin Resistance Atherosclerosis Family Study	IRASFS	Family-Based	Stage 1	MMAP, GEM	521	103	104	40.1	23.6	42.2 (13.8)	122.0 (21.8)	120.8 (20.7)	121.6 (21.2)	77.0 (11.9)	76.6 (11.4)	75.8 (11.2)	45.0 (15.6)	44.2 (15.0)	45.8 (15.1)	1 PC
	Jackson Heart Study	JHS	Family-Based, and Unrelated	Stage 1	MMAP, GEM	2113	379	453	38	43.5	49.7 (12.0)	131.1 (20.9)	132.3 (21.2)	130.5 (23.0)	84.4 (11.9)	84.3 (11.7)	84.6 (12.0)	46.7 (15.6)	48.0 (16.4)	45.9 (16.3)	10 PCs	Study Center(s)
	Multi-Ethnic Study of Atherosclerosis	MESA	Cohorts Unrelated	Stage 1	GEM	1300	264	263	46.5	59.4	66.3 (9.7)	137.2 (23.3)	136.8 (23.2)	137.8 (23.9)	78.2 (11.2)	78.3 (10.6)	77.9 (12.3)	59.1 (17.6)	58.5 (17.6)	59.9 (17.0)	10 PCs	Study Center(s)
	Million Veteran Program	MVP	Cohorts Unrelated	Stage 2	GEM	26560	5266	5295	85.8	58.9	61.9 (10.8)	142.1 (19.8)	144 (19.7)	142 (19.8)	84.7 (11.9)	85 (11.7)	85 (11.8)	57.3 (15.1)	58 (15.0)	57 (15.1)	10 PCs	Days from Survey to BP Measure
	The Study of Women's Health Across the Nation	SWAN	Cohorts Unrelated	Stage 1	GEM	332	68	67	0	40.7	50.3 (2.6)	132.7 (22.4)	135.4 (22.3)	134.4 (21.9)	80.9 (12.3)	82.7 (12.1)	80.1 (13.1)	51.7 (14.8)	52.7 (15.1)	54.3 (14.1)	10 PCs	Study Center(s)
	UK Biobank	UKB	Cohorts Unrelated	Stage 1	MMAP	5828	2234	829	60.2	34.4	52.4 (8.1)	143.2 (21.4)	142.8 (21.9)	147.5 (21.4)	87.9 (12.3)	87.9 (12.5)	88.9 (11.5)	55.3 (13.7)	54.9 (13.9)	58.7 (14.8)	20 PCs
	Women's Health Initiative	WHI_SHARE	Cohorts Unrelated	Stage 1	LinGxEScanR	7882	1588	1614	0	46.1	61.6 (7.0)	139.0 (21.2)	139.2 (21.3)	138.6 (21.8)	82.7 (11.3)	82.3 (11.5)	82.5 (11.2)	56.3 (16.0)	56.9 (16.3)	56.2 (16.8)	10 PCs	Study Center(s)
Total Sample Size: Stage 1 AFR-Specific Meta-Analysis						21241	5282	3970
Total Sample Size: Stage 2 AFR-Specific Meta-Analysis						26560	5266	5295
Total Sample Size: All AFR-Specific Meta-Analysis						47801	10548	9265
EAS	Multi-Ethnic Study of Atherosclerosis	MESA	Cohorts Unrelated	Stage 1	GEM	630	130	127	49.4	39.8	66.2 (9.9)	128.8 (22.7)	132.2 (22.0)	127.2 (23.3)	74.2 (11.1)	74.4 (10.5)	75.4 (11.2)	54.6 (17.1)	57.8 (16.6)	51.8 (17.6)	10 PCs	Study Center(s)
	The Korean Genome and Epidemiology Study	KOGES	Cohorts Unrelated	Stage 2	GEM	40269	8096	8008	34	18.4	53.7 (8.0)	125.0 (17.1)	127.0 (17.5)	124.0 (17.0)	77.3 (11.1)	78.1 (11.2)	76.6 (11.1)	48.1 (10.0)	49.0 (10.4)	47.5 (9.8)	10 PCs	Study Center(s)
	Genetic Epidemiology Network of Salt Sensitivity	GENSALT	Cohorts Unrelated	Stage 1	MMAP, GEM	1780	361	356	53	4.7	39.2 (8.9)	118.9 (16.0)	115.8 (16.8)	118.4 (16.2)	75.1 (11.5)	73.2 (12.5)	75.4 (12.0)	43.8 (10.8)	42.6 (10.6)	43.0 (10.5)	10 PCs	Study Center(s)
	The Nagahama Study	NAGAHAMA	Cohorts Unrelated	Stage 1	GEM	3288	637	693	33.6												10 PCs
	UK Biobank	UKB	Cohorts Unrelated	Stage 1	MMAP	2454	596	412	70.4	17.5	52.2 (7.8)	135.2 (21.2)	138.6 (22.7)	136.7 (21.0)	83.6 (12.0)	84.3 (12.5)	84.7 (11.8)	51.6 (13.3)	54.2 (14.1)	52.0 (12.9)	20 PCs
Total Sample Size: Stage 1 EAS-Specific Meta-Analysis						8152	1724	1588
Total Sample Size: Stage 2 EAS-Specific Meta-Analysis						40269	8096	8008
Total Sample Size: All EAS-Specific Meta-Analysis						48421	9820	9596
EUR	Age, Gene/Environment Susceptibility-Reykjavik Study	AGES-GSA	Cohorts Unrelated	Stage 1	LinGxEScanR	2290	466	490	43.8	63.8	76.6 (5.6)	151.9 (22.4)	150.8 (23.4)	155.0 (23.6)	80.1 (10.8)	80.9 (11.0)	78.6 (10.4)	71.8 (18.7)	69.8 (19.0)	76.3 (20.1)	10 PCs
		AGES-hu370CNV	Cohorts Unrelated	Stage 1	LinGxEScanR	2918	581	606	42	63.9	76.5 (5.5)	152.2 (22.2)	151.4 (22.3)	154.8 (23.0)	80.5 (10.5)	81.3 (10.4)	79.4 (11.5)	71.8 (18.7)	70.2 (18.4)	75.4 (19.7)	10 PCs
	Avon Longitudinal Study of Parents and Children	ALSPAC	Cohorts Unrelated	Stage 1	GEM	3793	769	775	13.4		38.2 (11.8)	117.3 (12.4)	118.3 (12.2)	119.0 (12.0)	69.9 (8.8)	71.2 (8.7)	71.0 (8.4)	47.4 (8.1)	47.0 (8.0)	48.0 (8.3)	10 PCs
	Atherosclerosis Risk in Communities	ARIC	Cohorts Unrelated	Stage 2	GEM	3853	772	787	44.7	71.7	75.8 (5.1)	139.8 (19.1)	140.4 (18.3)	139.3 (19.2)	72.4 (11.1)	72.8 (11.2)	73.0 (11.5)	67.4 (14.8)	67.6 (14.3)	66.2 (14.8)	10 PCs	Study Center(s)
	Bogalusa Heart Study	BHS	Cohorts Unrelated	Stage 2	MMAP, GEM	440	84	85	41.1	30.2	49.0 (4.3)	125.0 (16.0)	129.0 (19.5)	123.0 (15.9)	80.0 (10.8)	82.0 (12.7)	78.0 (10.7)	45.0 (9.1)	46.0 (10.5)	45.0 (10.4)	10 PCs
	Coronary Artery Risk Development in Young Adults	CARDIA	Cohorts Unrelated	Stage 2	LinGxEScanR	1535	311	319	46.3	4	40.7 (3.3)	110.4 (13.5)	110.5 (13.2)	109.0 (13.3)	72.0 (10.6)	72.7 (10.6)	71.5 (9.9)	37.7 (8.8)	37.8 (8.9)	37.4 (8.7)	2 PCs	Study Center(s)
	Cleveland Family Study	CFS	Family-Based	Stage 1	MMAP, GEM	456	93	93	46.9	14	47.8 (16.4)	124.7 (19.5)	127.9 (19.9)	124.5 (20.9)	78.6 (12.8)	80.9 (13.8)	77.8 (13.0)	46.1 (12.7)	47.0 (11.5)	46.7 (13.5)	10 PCs		1 sample winsorized for PP
	Cardiovascular Health Study	CHS	Cohorts Unrelated	Stage 2	LinGxEScanR	2119	418	418	37.6	50.8	78.3 (4.6)	144.0 (22.7)	142.6 (22.1)	145.3 (23.6)	74.7 (11.9)	74.3 (11.8)	74.6 (12.7)	69.3 (18.9)	68.4 (17.9)	70.7 (20.4)	5 PCs	Study Center(s)
	Cohorte lausannoise (CoLaus|PsyCoLaus)	COLAUS	Cohorts Unrelated	Stage 2	LinGxEScanR	3292	659	659	54.1	27.2	58.3 (10.5)	130.6 (20.8)	130.1 (19.5)	130.4 (21.3)	81.0 (12.1)	80.9 (12.1)	80.5 (12.3)	49.6 (13.7)	49.2 (12.8)	49.9 (14.2)	5 PCs
	DIAbetes COhoRtE	DIACORE	Cohorts Unrelated	Stage 2	MMAP	656	132	132	61.6	80.9	65.5 (8.8)	151.1 (20.9)	150.2 (19.7)	151.8 (22.2)	82.8 (11.3)	83.2 (11.4)	82.7 (11.8)	68.3 (16.7)	67.0 (15.3)	69.1 (17.2)	10 PCs
	Dose-responses to exercise training	DRSEXTRA	Cohorts Unrelated	Stage 2	LinGxEScanR	1229	245	246	47.2	41.5	66.5 (5.4)	154.3 (22.3)	157.0 (22.3)	155.4 (22.4)	87.6 (10.7)	89.3 (10.7)	87.8 (10.4)	66.7 (17.7)	67.7 (18.0)	67.6 (18.2)	1 PC
	European Prospective Investigation into Cancer - Norfolk study	EPIC-Norfolk	Cohorts Unrelated	Stage 2	GEM	12380	2478	2476	45.6	23.4	62.2 (9.0)	138.9 (20.4)	139.4 (20.6)	139.9 (20.4)	84.6 (12.4)	84.7 (12.4)	85.4 (12.5)	54.3 (11.5)	54.6 (11.5)	54.5 (11.6)	10 PCs
	Estonian Biobank	ESTBB	Population-based Cohort with related individuals	Stage 2	MMAP	26230	5246	5246	34.8	0.6	43.7 (17.5)	125.2 (17.1)	126.4 (17.9)	125.7 (17.5)	77.2 (10.6)	78.0 (10.9)	77.3 (10.6)	48.0 (12.0)	48.5 (12.3)	48.5 (12.7)	10 PCs
	Fenland Study	Fenland	Cohorts Unrelated	Stage 2	GEM	5434	1087	1087	49.4	12.9	56.0 (7.0)	124.9 (17.4)	126.4 (17.4)	125.9 (17.9)	72.5 (10.9)	73.2 (11.0)	73.2 (10.9)	52.4 (10.8)	53.3 (10.7)	52.7 (11.2)	10 PCs
	Framingham Heart Study	FHS	Family-Based	Stage 2	MMAP	7747	1543	1562	46	6.9	43.6 (10.6)	121.6 (17.9)	123.1 (17.9)	123.3 (16.9)	77.7 (10.7)	78.7 (10.9)	79.1 (10.4)	44.0 (11.6)	44.4 (11.9)	44.2 (11.4)	3 PCs	Study Center(s)	1 sample winsorized for PP
	Genetic and phenotypic determinants of blood pressure and other cardiovascular risk factors	GAPP	Cohorts Unrelated	Stage 2	GEM	1052	210	211	45.6	1.5	34.5 (5.2)	121.7 (12.8)	123.4 (12.9)	123.5 (12.8)	79.3 (8.8)	80.2 (9.0)	80.1 (8.7)	42.4 (7.6)	43.2 (7.4)	43.5 (7.7)	10 PCs
	Hunter Community Study	HCS	Cohorts Unrelated	Stage 2	LinGxEScanR	1346	264	283	49	2.2	65.9 (7.1)	136.1 (18.2)	135.0 (17.0)	137.6 (19.1)	79.3 (9.7)	79.0 (9.6)	77.7 (10.3)	65.9 (7.1)	56.1 (13.3)	59.9 (15.1)	6 PCs
	Lothian Birth Cohort 1936	LBC1936	Cohorts Unrelated	Stage 2	LinGxEScanR	597	119	118	52.9	51.3	76.3 (0.7)	155.3 (21.1)	152.6 (20.1)	153.7 (20.4)	83.8 (11.3)	83.2 (11.0)	83.4 (11.0)	71.5 (16.7)	69.4 (16.0)	70.3 (16.3)	4 PCs	As birth cohort, omitted Age^2 and Age^2 x E
	Lifelines	LL-CS	Cohorts Unrelated	Stage 2	MMAP	13339	2669	2729	41.4	13.8	47.8 (11.3)	129.4 (17.3)	129.9 (17.8)	131.8 (17.6)	76.2 (10.1)	76.6 (10.3)	76.9 (10.1)	53.2 (12.1)	53.3 (12.4)	54.9 (12.6)	10 PCs
		LL-GSA	Cohorts Unrelated	Stage 2	MMAP	30032	6009	6025	40.2	11.3	43.0 (14.4)	125.8 (16.8)	127.1 (16.8)	130.7 (17.9)	73.7 (10.3)	74.7 (10.4)	75.7 (10.6)	52.1 (11.3)	52.4 (11.3)	55.0 (12.2)	10 PCs
	Long Life Family Study	LLFS	Family-Based	Stage 2	MMAP	2389	481	477	45.3	44.7	71.9 (11.5)	141.2 (21.0)	142.1 (20.8)	141.3 (20.6)	78.6 (11.3)	78.0 (11.3)	78.2 (11.3)	62.7 (16.0)	64.2 (16.2)	63.1 (16.7)	1 PC	Study Center(s)
	Multi-Ethnic Study of Atherosclerosis	MESA	Cohorts Unrelated	Stage 2	GEM	2214	453	452	48.3	43.2	66.9 (10.0)	127.3 (21.5)	131.6 (22.1)	123.7 (20.3)	72.6 (10.8)	72.4 (10.8)	72.9 (11.4)	54.7 (16.2)	59.3 (16.4)	50.8 (14.5)	10 PCs	Study Center(s)
	Million Veteran Program	MVP	Cohorts Unrelated	Stage 2	GEM	194538	37132	38753	93.1	52.6	68 (11.3)	140 (19.4)	139.2 (19.5)	141 (19.5)	81 (11.3)	81.6 (11.5)	81 (11.4)	59 (15.5)	57.7 (15.3)	60 (15.7)	10 PCs	Days from Survey to BP Measure
	The Netherlands Epidemiology of Obesity Study	NEO	Cohorts Unrelated	Stage 2	GEM	4976	987	966	47.5	30.8	56 (6.0)	137 (19.3)	139 (18.8)	135 (19.5)	88 (11.6)	88.8 (11.2)	87.5 (12.1)	49.2 (11.6)	49.8 (11.5)	47.7 (11.3)	4 PCs
	Netherlands Study of Depression and Anxiety	NESDA	Cohorts Unrelated	Stage 2	LinGxEScanR	1451	285	293	65.7	2.2	40.2 (12.1)	134.8 (20.4)	135.0 (21.4)	135.4 (20.5)	81.2 (12.1)	82.0 (13.5)	82.0 (12.1)	53.6 (12.5)	53.0 (12.1)	53.3 (12.2)	3 PCs
	The Study of Health in Pomerania	SHIP-START	Cohorts Unrelated	Stage 2	LinGxEScanR	4044	809	813	49.2	27	49.7 (16.2)	141.1 (24.3)	142.7 (24.8)	144.0 (23.6)	86.5 (12.6)	87.5 (12.9)	86.5 (12.3)	54.5 (16.0)	55.2 (16.1)	57.4 (16.0)	10 PCs
		SHIP-TREND-B1	Cohorts Unrelated	Stage 2	LinGxEScanR	979	202	197	43.8	27.9	50.1 (13.7)	129.5 (19.7)	130.5 (20.9)	129.0 (19.3)	79.9 (11.2)	80.9 (11.1)	79.7 (11.4)	49.6 (12.7)	49.6 (13.2)	49.3 (12.5)	10 PCs
		SHIP-TREND-B2	Cohorts Unrelated	Stage 2	LinGxEScanR	3093	620	618	49.9	38	52.5 (15.8)	135.9 (22.3)	136.9 (23.6)	137.7 (21.5)	81.8 (11.5)	82.8 (12.4)	81.3 (11.0)	54.1 (15.0)	54.1 (15.4)	56.3 (15.4)	10 PCs
	The Study of Women's Health Across the Nation	SWAN	Cohorts Unrelated	Stage 2	GEM	699	140	142	0	16.9	50.6 (2.7)	115.2 (16.6)	118.9 (17.3)	114.5 (16.4)	73.9 (10.4)	75.3 (10.7)	74.1 (10.9)	41.3 (10.9)	43.6 (11.4)	40.4 (10.7)	10 PCs	Study Center(s)
	Twins UK	TWINSUK	Family-Based	Stage 2	MMAP	2431	1565	667	0	27.7	59.0 (12.9)	131.2 (20.1)	131 (20)	134 (20.1)	78.6 (11.3)	78.4 (11.3)	79.4 (11.3)	52.6 (14.2)	52.3 (14)	54.4 (14.3)	10 PCs
	UK Biobank	UKB	Cohorts Unrelated	Stage 1	MMAP	329060	65159	66865	58.8	25.1	56.8 (8.0)	141.5 (20.6)	142.5 (20.9)	144.0 (20.4)	84.5 (11.2)	84.7 (11.3)	85.2 (11.2)	57.0 (14.1)	57.8 14.5)	58.8 (14.5)	20 PCs
	Women's Health Initiative	WHI-WHIMS	Cohorts Unrelated	Stage 2	LinGxEScanR	5060	1053	1046	0	25.6	68.1 (5.8)	134.1 (20.5)	132.4 (19.8)	136.3 (20.1)	77.4 (10.8)	77.8 (10.3)	78.0 (10.8)	56.7 (15.8)	54.5 (15.0)	58.3 (15.3)	10 PCs	Study Center(s)
		WHI-GARNET	Case-Control	Stage 2	LinGxEScanR	3463	709	700	0	29.9	65.7 (6.9)	135.0 (20.7)	138.7 (20.8)	134.0 (20.0)	78.6 (10.9)	78.7 (11.2)	79.2 (10.5)	56.4 (15.8)	59.9 (16.0)	54.7 (14.9)	10 PCs	Study Center(s)
	The Young Finns Study	YFS	Cohorts Unrelated	Stage 2	GEM	1976	426	419	45.6	7.1	37.8 (5.0)	121.9 (15.3)	121.8 (15.4)	124.3 (14.4)	76.6 (12.1)	76.0 (12.3)	78.3 (11.1)	45.3 (9.1)	45.8 (9.6)	45.9 (9.0)	4 PCs
Total Sample Size: Stage 1 EUR-Specific Meta-Analysis						338517	67068	68829
Total Sample Size: Stage 2 EUR-Specific Meta-Analysis						338594	67108	67926
Total Sample Size: All EUR-Specific Meta-Analysis						677111	134176	136755
HIS	Cameron County Hispanic Cohort	CCHC	Cohorts Unrelated	Stage 2	MMAP, GEM	240	49	49	37.5	36.3	55.3 (16.4)	127.1 (22.9)	124.1 (21.6)	124.2 (22.9)	74.7 (10.1)	73.6 (10.3)	73.1 (8.0)	52.4 (17.1)	50.5 (16.0)	51.1 (18.3)	5 PCs
	Insulin Resistance Atherosclerosis Family Study	IRASFS	Family-Based	Stage 2	MMAP, GEM	955	191	191	41.6	8.6	39.4 (12.9)	117.1 (17.3)	115.1 (18.1)	120.6 (18.9)	76.9 (10.7)	76.2 (10.2)	78.0 (11.4)	40.3 (11.3)	38.8 (11.9)	42.6 (12.9)	1 PC
	Multi-Ethnic Study of Atherosclerosis	MESA	Cohorts Unrelated	Stage 2	GEM	1178	239	241	47.8	45.8	65.7 (10.0)	131.7 (23.8)	135.5 (24.7)	130.6 (24.5)	74.3 (10.9)	75.0 (11.1)	74.9 (11.1)	57.5 (18.7)	60.5 (19.5)	55.6 (18.5)	10 PCs	Study Center(s)
	Million Veteran Program	MVP	Cohorts Unrelated	Stage 2	GEM	12774	2537	2476	90.2	49.2	61.6 (13.2)	138.4 (19.3)	137.7 (19.2)	139.6 (19)	81.4 (11.3)	81.5 (11.2)	82.9 (11.1)	56.9 (15.2)	56.2 (15.2)	56.7 (14.9)	10 PCs
	The Hispanic Community Health Study / Study of Latinos	SOL	Cohorts Unrelated	Stage 1	MMAP	11128	2225	2229	58.6	16.2	46.2 (13.8)	124.6 (20.2)	124.4 (19.7)	126.5 (21.1)	74.8 (12.0)	74.8 (11.9)	75.6 (12.2)	49.8 (13.4)	49.6 (13.0)	50.9 (14.5)	10 PCs	Study Center(s)
	UK Biobank	UKB	Cohorts Unrelated	Stage 1	MMAP	924	227	165	68.3	16.8	52.8 (8.3)	133.9 (19.5)	134.3 (19.4)	135.9 (19.6)	81.5 (10.9)	81.7 (11.3)	82.9 (10.8)	52.4 (12.9)	52.6 (13.0)	53.0 (13.4)	20 PCs
	Women's Health Initiative	WHI-SHARE	Cohorts Unrelated	Stage 1	LinGxEScanR	3222	685	659	0	20.1	60.3 (6.7)	128.7 (19.9)	126.6 (20.1)	130.3 (19.7)	77.0 (10.9)	77.0 (10.9)	77.9 (11.0)	51.7 (14.3)	49.7 (5.7)	52.4 (14.2)	10 PCs	Study Center(s)
Total Sample Size: Stage 1 HIS-Specific Meta-Analysis						15274	3137	3053
Total Sample Size: Stage 2 HIS-Specific Meta-Analysis						15147	3016	2957
Total Sample Size: All HIS-Specific Meta-Analysis						30421	6153	6010
SAS	UK Biobank	UKB	Cohorts Unrelated	Stage 1	MMAP	7651	1837	1551	47.9	30.5	53.5 (8.5)	139.4 (21.1)	140.6 (21.5)	141.1 (20.9)	85.4 (11.3)	85.4 (11.4)	86.2 (11.3)	54.0 (14.2)	55.2 (14.8)	54.8 (14.3)	20 PCs
Total Sample Size: Stage 1 SAS-Specific Meta-Analysis						7651	1837	1551
Total Sample Size: Stage 2 SAS-Specific Meta-Analysis						0	0	0
Total Sample Size SAS-Specific Meta-Analysis						7651	1837	1551
Total Sample Size: Stage 1 Cross-Population Meta-Analysis						390835	79048	78991
Total Sample Size: Stage 2 Cross-Population Meta-Analysis						420570	83486	84186
Total Sample Size: All Cross-Population Meta-Analysis						811405	162534	163177
* Descriptive statistics for %Male, Anti-hypertensive Medication Use, and Age are reported for the total cohort - not stratified by trait (SBP, DBP, PP) or exposure (LTST, STST).

### Sheet: ST3
Supplementary Table 3. Consolidated Genome Wide Association Study Reported Associations for Blood Pressure *
rsID	CHR	pos37	pos38	build	Source	PMID	LEADvsSEC	ANCESTRY	MAF	A1	A2	LocusGene_Final
rs494264	1	1681265	1749826	38	GWAS-catalog_June2022search	34594039	.	.	0.502	G	A	SLC35E2A - NADK
rs138050288	1	8460249	8400188	38	GWAS-catalog_June2022search	34594039	.	.	-	-	CA	RERE
rs60259384	1	9439983	9379924	38	GWAS-catalog_June2022search	34594039	.	.	0.6123	G	T	SPSB1 - LINC02606
rs149764880	1	11880731	11820674	38	GWAS-catalog_June2022search	34594039	.	.	0.8618	G	T	CLCN6
rs138473600	1	11880755	11820698	38	GWAS-catalog_June2022search	34594039	.	.	0.8638	C	T	CLCN6
rs35862921	1	15999345	15672851	38	GWAS-catalog_June2022search	34594039	.	.	-	-	C	DDI2 - PLEKHM2
rs34045253	1	16047073	15720578	38	GWAS-catalog_June2022search	34594039	.	.	-	-	T	PLEKHM2
rs4543739	1	25049680	24723189	38	GWAS-catalog_June2022search	34594039	.	.	0.7316	A	C	SRRM1 - CLIC4
rs71014329	1	25348950	25022460	38	GWAS-catalog_June2022search	34594039	.	.	-	-	T	RUNX3 - MIR4425
rs2504779	1	27709020	.	37	BP-ICE	33230300	LEAD	EUR	0.0942	C	T	CD164L2
rs67963450	1	38458020	37992348	38	GWAS-catalog_June2022search	34594039	.	.	-	-	C	RNU6-510P - FHL3
rs569967909	1	46182895	45717222	38	GWAS-catalog_June2022search	34594039	.	.	-	-	AA	IPP
rs12097606	1	51227064	50761392	38	GWAS-catalog_June2022search	34594039	.	.	0.9026	G	T	FAF1
rs10449752	1	56617947	56152275	38	GWAS-catalog_June2022search	34594039	.	.	0.3867	G	T	LINC01755 - RPSAP20
rs12745935	1	59644082	59178410	38	GWAS-catalog_June2022search	34594039	.	.	0.7584	A	G	LINC01358, FGGY-DT
rs35798904	1	89146660	88680978	38	GWAS-catalog_June2022search	34594039	.	.	-	CT	C	PKN2-AS1
rs111358816	1	150536180	150563705	38	GWAS-catalog_June2022search	34594039	.	.	0.5736	CAAG	C	MCL1
rs748314786	1	153660532	153688056	38	GWAS-catalog_June2022search	34226706	.	.	-	A	T	NPR 1.00
rs760077	1	.	155208991	38	GWAS-catalog_June2022search	34594039	.	.	0.3997	T	A	THBS3, MTX1
rs11445608	1	178862380	178893246	38	GWAS-catalog_June2022search	34594039	.	.	-	-	T	RALGPS2
rs9425339	1	.	184678248	38	GWAS-catalog_June2022search	34594039	.	.	0.424	C	T	C1orf21 - EDEM3
rs861576	1	.	184756263	38	GWAS-catalog_June2022search	34594039	.	.	0.4043	T	C	EDEM3 - NIBAN1
rs861581	1	.	184763135	38	GWAS-catalog_June2022search	34594039	.	.	0.451	T	G	EDEM3 - NIBAN1
rs11588864	1	.	197699435	38	GWAS-catalog_June2022search	34594039	.	.	0.2169	G	C	DENND1B
rs116200489	1	.	209867152	38	GWAS-catalog_June2022search	34594039	.	.	0.0794	T	C	UTP25 - SYT14
rs200918227	1	218504466	218331125	38	GWAS-catalog_June2022search	34594039	.	.	-	-	T	RRP15
rs199867305	1	219754013	219580671	38	GWAS-catalog_June2022search	34594039	.	.	-	-	T	LYPLAL1-AS1 - ZC3H11B
rs1329128	1	.	234601182	38	GWAS-catalog_June2022search	34594039	.	.	0.213	C	A	U8 - IRF2BP2
rs142455477	1	236347180	236183880	38	GWAS-catalog_June2022search	34226706	.	.	-	C	T	GPR137B
rs34967691	1	243426816	243263512	38	GWAS-catalog_June2022search	34594039	.	.	-	-	CTT	SDCCAG8, SDCCAG8
rs5828773	2	621602	621603	38	GWAS-catalog_June2022search	34594039	.	.	-	-	T	LINC01875 - TMEM18
rs12714414	2	.	651407	38	GWAS-catalog_June2022search	34594039	.	.	0.1628	C	T	LINC01875 - TMEM18
rs34681162	2	.	9187884	38	GWAS-catalog_June2022search	34594039	.	.	0.3787	C	G	RPL30P3 - ASAP2
rs2042144	2	.	15253192	38	GWAS-catalog_June2022search	34594039	.	.	0.4592	C	T	NBAS
rs55878177	2	19545089	19345328	38	GWAS-catalog_June2022search	34594039	.	.	0.1779	C	T	LINC01376
rs116595383	2	19711073	19511312	38	GWAS-catalog_June2022search	34594039	.	.	0.3221	A	C	LINC01808
rs35692182	2	23989790	23766921	38	GWAS-catalog_June2022search	34594039	.	.	-	-	A	ATAD2B
rs57385162	2	25218048	24995179	38	GWAS-catalog_June2022search	34594039	.	.	0.2147	G	T	DNAJC27-AS1
rs34916722	2	.	37298412	38	GWAS-catalog_June2022search	34594039	.	.	.	.	.	PRKD3
rs186895872	2	37422072	37194929	38	GWAS-catalog_June2022search	34594039	.	.	0.8976	C	T	SULT6B1
rs35852116	2	37502334	37275191	38	GWAS-catalog_June2022search	34594039	.	.	-	-	A	PRKD3
rs35434132	2	.	40356605	38	GWAS-catalog_June2022search	34594039	.	.	.	.	.	SLC8A1
rs150175603	2	54025009	53797873	38	GWAS-catalog_June2022search	34594039	.	.	-	-	T	ASB3, ERLEC1
rs2920844	2	.	55114231	38	GWAS-catalog_June2022search	32902719	.	.	0.118	T	C	RTN4 - CLHC1
rs2968781	2	.	55114816	38	GWAS-catalog_June2022search	32902719	.	.	0.1175	G	T	RTN4 - CLHC1
rs2540914	2	.	60383276	38	GWAS-catalog_June2022search	34594039	.	.	0.3751	C	A	MIR4432HG
rs111634538	2	61672409	61445274	38	GWAS-catalog_June2022search	34594039	.	.	0.8618	A	G	USP34
rs10605604	2	65277370	65050233	38	GWAS-catalog_June2022search	34594039	.	.	-	-	ATTT	LINC02245, LINC02576
rs17016433	2	.	79177800	38	GWAS-catalog_June2022search	34594039	.	.	0.1859	A	G	REG3A - CTNNA2
rs28365031	2	.	96115250	38	GWAS-catalog_June2022search	34594039	.	.	.	.	.	ADRA2B
rs11464083	2	96778665	96112918	38	GWAS-catalog_June2022search	34594039	.	.	-	-	A	ADRA2B
rs2314650	2	.	96898547	38	GWAS-catalog_June2022search	34594039	.	.	0.1521	A	G	FAM178B
rs542733750	2	112746937	111989361	38	GWAS-catalog_June2022search	34594039	.	.	-	-	T	MERTK
rs112641450	2	114403586	113646009	38	GWAS-catalog_June2022search	34594039	.	.	0.1581	A	G	RABL2A - SNRPA1P1
rs28515082	2	127016740	126259163	38	GWAS-catalog_June2022search	31217584	.	.	0.837	A	T	NA - SLC6A14P3
rs10198975	2	.	134940227	38	GWAS-catalog_June2022search	34594039	.	.	0.226	T	G	CCNT2
rs145563728	2	135697924	134940355	38	GWAS-catalog_June2022search	34594039	.	.	-	-	GAAAAAATTAA	CCNT2
rs143288026	2	145664860	144907294	38	GWAS-catalog_June2022search	34594039	.	.	-	-	A	TEX41
rs397872980	2	145733056	144975478	38	GWAS-catalog_June2022search	34594039	.	.	-	-	A	TEX41
rs11399347	2	148744755	147987187	38	GWAS-catalog_June2022search	34594039	.	.	-	-	A	ORC4
rs35874258	2	162594351	161737842	38	GWAS-catalog_June2022search	34594039	.	.	-	-	T	SLC4A10
rs6757773	2	.	171693120	38	GWAS-catalog_June2022search	34594039	.	.	0.2791	A	T	DYNC1I2
rs1560835	2	.	173372547	38	GWAS-catalog_June2022search	34594039	.	.	0.159	C	G	CDCA7 - JPT1P1
rs75822153	2	175085995	174221267	38	GWAS-catalog_June2022search	34594039	.	.	-	-	C	OLA1
rs2356123	2	191585949	190721223	38	GWAS-catalog_June2022search	34594039	.	.	0.2714	G	A	NAB1 - GLS
rs568232057	2	196542474	195677750	38	GWAS-catalog_June2022search	34594039	.	.	-	-	T	SLC39A10
rs397800574	2	203981364	203116628	38	GWAS-catalog_June2022search	34594039	.	.	-	-	AAA	NBEAL1
rs35752817	2	208494076	207629352	38	GWAS-catalog_June2022search	34594039	.	.	-	-	C	METTL21A - RPS29P9
rs66678720	2	218673897	217809171	38	GWAS-catalog_June2022search	34594039	.	.	-	-	GGAT	TNS1
rs4674969	2	.	225077305	38	GWAS-catalog_June2022search	34594039	.	.	0.4808	C	T	DOCK10 - NYAP2
rs76143056	2	237756550	236847907	38	GWAS-catalog_June2022search	34594039	.	.	0.3091	G	T	ACKR3 - RNU6-1051P
rs35029874	3	11541927	11500454	38	GWAS-catalog_June2022search	34594039	.	.	-	-	A	ATG7
rs4684242	3	.	14853598	38	GWAS-catalog_June2022search	34594039	.	.	0.1798	C	G	FGD5
rs59055982	3	14911671	14870126	38	GWAS-catalog_June2022search	34594039	.	.	-	-	AATGGCATGAGGGAGCCCG	FGD5
rs56964757	3	.	23544637	38	GWAS-catalog_June2022search	34594039	.	.	0.2049	G	A	UBE2E2
rs113592754	3	.	23597461	38	GWAS-catalog_June2022search	34594039	.	.	0.2053	A	G	UBE2E2 - RNU6-922P
rs201174461	3	23602703	23561212	38	GWAS-catalog_June2022search	34594039	.	.	0.2276	A	G	UBE2E2
rs9868937	3	.	27280236	38	GWAS-catalog_June2022search	34594039	.	.	0.0541	C	A	NEK10
rs147270945	3	36954368	36912871	38	GWAS-catalog_June2022search	34594039	.	.	-	-	CTTTTTT	TRANK1
rs398105798	3	41204417	41162916	38	GWAS-catalog_June2022search	34594039	.	.	-	-	A	HMGN2P24 - MRPS31P1
rs35475272	3	41867643	41826151	38	GWAS-catalog_June2022search	34594039	.	.	0.1769	C	T	ULK4
rs111634789	3	41871356	41829864	38	GWAS-catalog_June2022search	34594039	.	.	0.1829	C	T	ULK4
rs10662179	3	41889773	41848282	38	GWAS-catalog_June2022search	34594039	.	.	-	-	CA	ULK4
rs36047718	3	.	48148407	38	GWAS-catalog_June2022search	34594039	.	.	.	.	.	RN7SL664P - CDC25A
rs200144259	3	.	49752501	38	GWAS-catalog_June2022search	34594039	.	.	.	.	.	IP6K1
rs10575617	3	49811415	49773981	38	GWAS-catalog_June2022search	34594039	.	.	-	-	AC	IP6K1
rs148427552	3	49839624	49802182	38	GWAS-catalog_June2022search	34594039	.	.	-	-	T	CDHR4 - INKA1
rs567776784	3	52670773	52636758	38	GWAS-catalog_June2022search	34594039	.	.	-	-	AAAAA	PBRM1
rs3774427	3	53565628	53531601	38	GWAS-catalog_June2022search	34594039	.	.	0.9911	C	G	CACNA1D
rs9814480	3	53590465	53556438	38	GWAS-catalog_June2022search	34594039	.	.	0.994	C	T	CACNA1D
rs72556363	3	53842695	53808665	38	GWAS-catalog_June2022search	34226706	.	.	-	-	TTC	CACNA1D
rs10656429	3	57839795	57854069	38	GWAS-catalog_June2022search	34594039	.	.	-	-	TA	SLMAP
rs17016312	3	.	78560449	38	GWAS-catalog_June2022search	34594039	.	.	0.2075	C	T	MRPS17P3 - ROBO1
rs146071762	3	85396778	85347628	38	GWAS-catalog_June2022search	34594039	.	.	0.499	A	T	CADM2
rs201354184	3	99702235	99983386	38	GWAS-catalog_June2022search	34594039	.	.	-	-	ATAAAT	CMSS1, FILIP1L
rs566608155	3	133935636	134216793	38	GWAS-catalog_June2022search	34594039	.	.	-	-	AAAAAAA	RYK
rs4678408	3	.	138334345	38	GWAS-catalog_June2022search	32589924	.	.	0.3716	G	A	NME9 - MRAS
rs113546801	3	142622232	142903391	38	GWAS-catalog_June2022search	34594039	.	.	-	-	AT	PCOLCE2 - PAQR9
rs34583012	3	169189152	169471364	38	GWAS-catalog_June2022search	34594039	.	.	-	-	A	MECOM, MECOM-AS1
rs6772342	3	.	188209003	38	GWAS-catalog_June2022search	34594039	.	.	0.0282	C	T	LPP
rs542058258	4	.	17906689	38	GWAS-catalog_June2022search	34594039	.	.	.	.	.	LCORL
rs34811474	4	.	25407216	38	GWAS-catalog_June2022search	34594039	.	.	0.2236	A	G	ANAPC4
rs35570215	4	.	48705558	38	GWAS-catalog_June2022search	34594039	.	.	.	.	.	FRYL
rs397745765	4	69945775	69080054	38	GWAS-catalog_June2022search	34594039	.	.	-	-	A	UGT2B7
rs143120951	4	124580877	123659710	38	GWAS-catalog_June2022search	34594039	.	.	-	-	AAAGACTCATCAG	LINC01091
rs12511109	4	.	150440593	38	GWAS-catalog_June2022search	34594039	.	.	0.0365	C	T	LRBA
rs141454330	4	156424016	155502865	38	GWAS-catalog_June2022search	34594039	.	.	-	-	T	MTND1P22 - GUCY1A1
rs71602302	4	.	157451221	38	GWAS-catalog_June2022search	34594039	.	.	.	.	.	GRIA2 - LINC02433
rs2937075	5	.	15747705	38	GWAS-catalog_June2022search	34594039	.	.	0.3091	G	A	FBXL7
rs34782409	5	61768374	62472530	38	GWAS-catalog_June2022search	34594039	.	.	-	-	TT	IPO11
rs11297261	5	71636797	72340970	38	GWAS-catalog_June2022search	34594039	.	.	-	-	T	PTCD2
rs71613972	5	77876445	78580619	38	GWAS-catalog_June2022search	34594039	.	.	-	-	TTG	LHFPL2
rs370483555	5	.	88142480	38	GWAS-catalog_June2022search	34594039	.	.	.	.	.	LINC02144 - TMEM161B
rs35991856	5	.	88672529	38	GWAS-catalog_June2022search	34594039	.	.	0.1348	A	C	LINC00461
rs112009051	5	96182787	96847084	38	GWAS-catalog_June2022search	34594039	.	.	-	-	A	ERAP1 - ERAP2
rs1559359	5	96227278	96891574	38	GWAS-catalog_June2022search	34594039	.	.	0.4344	C	T	ERAP2
rs6884141	5	.	102480400	38	GWAS-catalog_June2022search	34594039	.	.	0.2759	A	G	SLCO6A1
rs111439913	5	108108021	108772321	38	GWAS-catalog_June2022search	34594039	.	.	-	-	TA	FER
rs62379970	5	114394852	115059155	38	GWAS-catalog_June2022search	34594039	.	.	0.4662	C	T	LINC01957 - TRIM36
rs199794659	5	114396550	115060853	38	GWAS-catalog_June2022search	34594039	.	.	0.5338	C	G	LINC01957 - TRIM36
rs36032862	5	122481431	123145736	38	GWAS-catalog_June2022search	34594039	.	.	-	-	AT	PRDM6
rs6886162	5	122482973	123147279	38	GWAS-catalog_June2022search	34594039	.	.	0.8221	A	G	PRDM6
rs11437038	5	122650050	123314356	38	GWAS-catalog_June2022search	34594039	.	.	-	-	A	PRDM6 - CEP120
rs34824900	5	122677610	123341914	38	GWAS-catalog_June2022search	34594039	.	.	-	-	GAG	PRDM6 - CEP120
rs140146961	5	127855157	128519460	38	GWAS-catalog_June2022search	34594039	.	.	-	-	TTAAA	FBN2
rs3217238	5	.	148315721	38	GWAS-catalog_June2022search	34594039	.	.	.	.	.	SPINK7
rs2312659	5	156058487	156631477	38	GWAS-catalog_June2022search	34594039	.	.	-	A	T	SGCD
rs61517033	6	.	1616539	38	GWAS-catalog_June2022search	34594039	.	.	.	.	.	FOXC1 - GMDS
rs540048168	6	1655295	1655060	38	GWAS-catalog_June2022search	34594039	.	.	-	-	AA	GMDS
rs1033451	6	.	27625722	38	GWAS-catalog_June2022search	34594039	.	.	0.1985	G	T	RNU6-471P - RPL8P1
rs2517521	6	.	31059559	38	GWAS-catalog_June2022search	32589924	.	.	0.1387	G	A	HCG22, HCG22, HCG22, HCG22, HCG22, HCG22, HCG22
rs2523559	6	.	31363192	38	GWAS-catalog_June2022search	34594039	.	.	0.3709	A	C	HLA-B - DHFRP2
rs396369	6	31706852	31739075	38	GWAS-catalog_June2022search	34594039	.	.	0.7256	T	A	CLIC1, CLIC1, CLIC1, CLIC1, CLIC1, CLIC1, CLIC1
rs2814949	6	.	34688945	38	GWAS-catalog_June2022search	32589924	.	.	0.3632	G	A	ILRUN
rs2299871	6	35385243	35417466	38	GWAS-catalog_June2022search	34594039	.	.	0.1918	C	T	PPARD
rs143115481	6	43122011	43154273	38	GWAS-catalog_June2022search	34594039	.	.	1	A	T	PTK7
rs201141556	6	50774397	50806685	38	GWAS-catalog_June2022search	34594039	.	.	-	-	AT	TFAP2D - TFAP2B
rs138466411	6	55947456	56082659	38	GWAS-catalog_June2022search	34594039	.	.	-	-	T	COL21A1
rs9382872	6	57626102	60658355	38	GWAS-catalog_June2022search	34594039	.	.	0.5209	A	G	RBBP4P4 - GAPDHP41
rs28478118	6	57755145	60787398	38	GWAS-catalog_June2022search	34594039	.	.	0.3827	G	T	GAPDHP41 - RBBP4P3
rs34586757	6	73470076	72760353	38	GWAS-catalog_June2022search	34594039	.	.	-	-	C	KCNQ5
rs376497047	6	79585230	78875507	38	GWAS-catalog_June2022search	34594039	.	.	-	-	GAAA	IRAK1BP1
rs35991591	6	.	97880718	38	GWAS-catalog_June2022search	34594039	.	.	.	.	.	MMS22L - MIR2113
rs9372605	6	98319390	97871514	38	GWAS-catalog_June2022search	34594039	.	.	0.8777	A	G	MMS22L - MIR2113
rs112273618	6	109617657	109296455	38	GWAS-catalog_June2022search	34594039	.	.	-	-	AAG	CCDC162P
rs143717660	6	116270430	115949268	38	GWAS-catalog_June2022search	34594039	.	.	-	-	C	FRK
rs9401013	6	117919375	117598212	38	GWAS-catalog_June2022search	34594039	.	.	0.495	A	T	GOPC
rs143755406	6	.	118396169	38	GWAS-catalog_June2022search	34594039	.	.	.	.	.	SLC35F1 - CEP85L
rs34616518	6	127123252	126802107	38	GWAS-catalog_June2022search	34594039	.	.	-	-	T	RPS4XP9 - RSPO3
rs34370526	6	127171454	126850309	38	GWAS-catalog_June2022search	34594039	.	.	0.5517	C	T	RPS4XP9 - RSPO3
rs76785323	6	127182811	126861666	38	GWAS-catalog_June2022search	34594039	.	.	0.4433	A	C	RPS4XP9 - RSPO3
rs13220350	6	127182820	126861675	38	GWAS-catalog_June2022search	34594039	.	.	0.4344	A	C	RPS4XP9 - RSPO3
rs13198983	6	127184986	126863841	38	GWAS-catalog_June2022search	34594039	.	.	0.4105	A	G	RPS4XP9 - RSPO3
rs141496806	6	.	147393590	38	GWAS-catalog_June2022search	34594039	.	.	.	.	.	STXBP5 - YAP1P1
rs34601059	6	147699546	147378410	38	GWAS-catalog_June2022search	34594039	.	.	-	-	A	STXBP5
rs541705173	6	150980289	150659150	38	GWAS-catalog_June2022search	34594039	.	.	-	-	TCTT	PLEKHG1
rs34862067	6	.	152018840	38	GWAS-catalog_June2022search	34594039	.	.	.	.	.	ESR1
rs2282143	6	.	160136611	38	GWAS-catalog_June2022search	32589924	.	.	0.0152	T	C	SLC22A1
rs201726345	6	169592273	169192178	38	GWAS-catalog_June2022search	34594039	.	.	-	-	G	LINC02544 - THBS2
rs200908540	7	1077117	1037481	38	GWAS-catalog_June2022search	34594039	.	.	0.9851	A	C	C7orf50
rs55956596	7	1922620	1882984	38	GWAS-catalog_June2022search	34594039	.	.	0.4235	C	T	MAD1L1
rs7802307	7	22766433	22726814	38	GWAS-catalog_June2022search	34594039	.	.	0.5895	A	T	IL6, IL6-AS1, STEAP1B
rs36084433	7	25964281	25924661	38	GWAS-catalog_June2022search	34594039	.	.	-	-	T	TSEN15P3 - MIR148A
rs72125650	7	27245994	27206374	38	GWAS-catalog_June2022search	34594039	.	.	-	-	GA	HOTTIP
rs60772526	7	27245996	27206377	38	GWAS-catalog_June2022search	34594039	.	.	0.0616	C	T	HOTTIP
rs73094438	7	35665678	35626068	38	GWAS-catalog_June2022search	32589924	.	.	0.001	C	T	NA - HERPUD2
rs7793921	7	.	56053188	38	GWAS-catalog_June2022search	34594039	.	.	0.314	A	G	CCT6A
rs59382904	7	69767399	70302413	38	GWAS-catalog_June2022search	34594039	.	.	-	-	C	AUTS2
rs35718925	7	75095478	75466212	38	GWAS-catalog_June2022search	34594039	.	.	-	-	A	POM121C
rs4728871	7	89772484	90143170	38	GWAS-catalog_June2022search	34594039	.	.	0.4732	A	C	STEAP2-AS1
rs397714909	7	89825282	90195965	38	GWAS-catalog_June2022search	34594039	.	.	-	-	T	STEAP2, STEAP2-AS1
rs35267491	7	106416453	106776008	38	GWAS-catalog_June2022search	34594039	.	.	-	-	A	LINC02577
rs12670840	7	.	116485118	38	GWAS-catalog_June2022search	34594039	.	.	0.2432	T	C	CAV2
rs7831971	8	10250399	10392889	38	GWAS-catalog_June2022search	34594039	.	.	0.5308	A	G	MSRA, MSRA
rs73197281	8	10263282	10405772	38	GWAS-catalog_June2022search	34594039	.	.	0.6014	C	T	MSRA, MSRA
rs144370193	8	13273269	13415758	38	GWAS-catalog_June2022search	34594039	.	.	-	-	GAA	DLC1
rs414260	8	.	18046813	38	GWAS-catalog_June2022search	34594039	.	.	0.2306	G	C	PCM1 - ASAH1
rs28725234	8	22228970	22371457	38	GWAS-catalog_June2022search	34594039	.	.	0.4901	A	G	SLC39A14
rs2725371	8	.	30996517	38	GWAS-catalog_June2022search	32589924	.	.	0.3012	G	A	PURG
rs144330574	8	38262498	38404976	38	GWAS-catalog_June2022search	34594039	.	.	-	-	AAACA	FGFR1, LETM2
rs35341564	8	64632662	63720105	38	GWAS-catalog_June2022search	34594039	.	.	-	-	T	LINC01414
rs830455	8	76925890	76013655	38	GWAS-catalog_June2022search	34594039	.	.	0.3569	A	T	HNF4G - RNU2-54P
rs111541746	8	77666732	76754496	38	GWAS-catalog_June2022search	34594039	.	.	-	-	C	ZFHX4
rs398067964	8	81407176	80494923	38	GWAS-catalog_June2022search	34594039	.	.	-	-	AAA	ZBTB10
rs369492940	8	96076933	95064699	38	GWAS-catalog_June2022search	34594039	.	.	-	-	ACCTGC	NDUFAF6
rs34960065	8	.	119413314	38	GWAS-catalog_June2022search	34594039	.	.	.	.	.	MIR548AZ - CCN3
rs149481999	8	120443756	119431516	38	GWAS-catalog_June2022search	34594039	.	.	-	-	C	CCN3 - ENPP2
rs4871385	8	.	123540982	38	GWAS-catalog_June2022search	34594039	.	.	0.2096	C	G	FBXO32
rs1049694	8	.	133238187	38	GWAS-catalog_June2022search	34594039	.	.	0.3426	T	C	NDRG1
rs374660188	8	135602728	134590483	38	GWAS-catalog_June2022search	34594039	.	.	-	-	CAC	ZFAT
rs111409240	8	142389954	141379854	38	GWAS-catalog_June2022search	31217584	.	.	0.999	C	T	GPR20 - PTP4A3
rs28394055	8	143996923	142915507	38	GWAS-catalog_June2022search	34594039	.	.	0.4443	C	T	CYP11B2, GML
rs76776875	9	9352371	9352371	38	GWAS-catalog_June2022search	34594039	.	.	0.5427	A	G	PTPRD
rs397894838	9	9354531	9354523	38	GWAS-catalog_June2022search	34594039	.	.	-	-	T	PTPRD
rs10756197	9	.	11178030	38	GWAS-catalog_June2022search	32589924	.	.	0.4825	A	G	.
rs35831924	9	22122059	22122061	38	GWAS-catalog_June2022search	34594039	.	.	0.4851	AT	A	CDKN2B-AS1
rs10565742	9	34252477	34252469	38	GWAS-catalog_June2022search	34594039	.	.	-	-	ACTA	KIF24, UBAP1
rs2381117	9	.	34382177	38	GWAS-catalog_June2022search	34594039	.	.	0.2155	C	T	C9orf24
rs13297152	9	.	37075626	38	GWAS-catalog_June2022search	34594039	.	.	0.3691	T	C	LINC01400
rs7856690	9	.	37127548	38	GWAS-catalog_June2022search	34594039	.	.	0.3542	T	A	ZCCHC7
rs78622592	9	.	38074530	38	GWAS-catalog_June2022search	34594039	.	.	0.1411	C	A	SHB - U8
rs62536879	9	.	38084434	38	GWAS-catalog_June2022search	34594039	.	.	0.3489	T	A	SHB - U8
rs149736440	9	90457590	87842675	38	GWAS-catalog_June2022search	34594039	.	.	1	C	T	FBP2P1 - CTSLP8
rs11343445	9	101742443	98980161	38	GWAS-catalog_June2022search	34594039	.	.	-	-	A	COL15A1
rs7859905	9	.	115588732	38	GWAS-catalog_June2022search	34594039	.	.	0.1515	A	T	DELEC1 - U2
rs35271347	9	116682686	113920406	38	GWAS-catalog_June2022search	34594039	.	.	-	-	T	ZNF618
rs59482735	9	.	120881149	38	GWAS-catalog_June2022search	34594039	.	.	.	.	.	PHF19
rs61173651	9	125820825	123058546	38	GWAS-catalog_June2022search	34594039	.	.	-	-	T	RABGAP1
rs8176685	9	.	133263363	38	GWAS-catalog_June2022search	34594039	.	.	.	.	.	ABO, ABO
rs687621	9	136137065	.	37	Pre2018_357SNPs_in274knownLoci_fromEvangelouST4	28951623	LEAD	EUR	0.3293	G	A	ABO
rs10828266	10	.	21809772	38	GWAS-catalog_June2022search	32589924	.	.	0.2909	G	A	DNAJC1
rs2125068	10	.	47305138	38	GWAS-catalog_June2022search	34594039	.	.	0.2388	A	C	GDF10
rs1185704	10	.	59950782	38	GWAS-catalog_June2022search	34594039	.	.	0.4436	G	T	CCDC6 - LINC01553
rs1649016	10	60288540	58528780	38	GWAS-catalog_June2022search	34594039	.	.	0.494	T	A	BICC1
rs34866184	10	64552141	62792381	38	GWAS-catalog_June2022search	34594039	.	.	-	-	A	ALDH7A1P4 - ADO
rs181427197	10	69586512	67826754	38	GWAS-catalog_June2022search	34594039	.	.	0.7694	G	T	DNAJC12
rs4933356	10	82113885	80354129	38	GWAS-catalog_June2022search	34594039	.	.	0.4761	A	T	DYDC1, DYDC2
rs397722123	10	96009193	94249437	38	GWAS-catalog_June2022search	34594039	.	.	-	-	A	PLCE1
rs145397547	10	102617721	100857963	38	GWAS-catalog_June2022search	34594039	.	.	-	-	CT	PAX2 - Y_RNA
rs4630221	10	.	103960141	38	GWAS-catalog_June2022search	34594039	.	.	0.0211	A	G	STN1 - SLK
rs139984976	10	126351017	124662448	38	GWAS-catalog_June2022search	34594039	.	.	0.9016	A	C	FAM53B
rs1128559	11	.	8615644	38	GWAS-catalog_June2022search	34594039	.	.	0.1769	C	G	TRIM66
rs397848406	11	9777705	9756153	38	GWAS-catalog_June2022search	34594039	.	.	-	-	C	LINC02709
rs67951613	11	.	17346472	38	GWAS-catalog_June2022search	34594039	.	.	.	.	.	NUCB2
rs111969409	11	27298834	27277276	38	GWAS-catalog_June2022search	34594039	.	.	-	-	GTAAAAAACAAA	BBOX1-AS1 - CCDC34
rs372264773	11	31065370	31043824	38	GWAS-catalog_June2022search	34594039	.	.	-	-	T	DCDC1
rs35968670	11	44041841	44020292	38	GWAS-catalog_June2022search	34594039	.	.	-	-	T	C11orf96 - ACCSL
rs140843608	11	45233085	45211535	38	GWAS-catalog_June2022search	34594039	.	.	-	-	TGCGGTCAGATGCTCC	PRDM11
rs714215	11	45246869	45225318	38	GWAS-catalog_June2022search	34594039	.	.	0.672	G	A	PRDM11
rs10690121	11	.	47508676	38	GWAS-catalog_June2022search	34594039	.	.	.	.	.	CELF1
rs12292205	11	51586235	54533045	38	GWAS-catalog_June2022search	34594039	.	.	0.6998	C	G	LINC02750 - OR4C50P
rs35146027	11	56201711	56434234	38	GWAS-catalog_June2022search	34594039	.	.	-	-	AT	OR8U3 - OR5M4P
rs148134883	11	57486505	57719031	38	GWAS-catalog_June2022search	34594039	.	.	-	-	ATA	TMX2
rs74991297	11	76126584	76415540	38	GWAS-catalog_June2022search	34594039	.	.	-	-	C	GVQW3 - EMSY
rs146917178	11	77829683	78118616	38	GWAS-catalog_June2022search	34594039	.	.	-	-	AA	ALG8
rs61118809	11	.	78919846	38	GWAS-catalog_June2022search	33539483	.	.	0.0727	T	A	TENM4
rs5016282	11	88741660	89008492	38	GWAS-catalog_June2022search	31879980	.	.	-	A	G	GRM5
rs10717169	11	95298601	95565437	38	GWAS-catalog_June2022search	34594039	.	.	-	-	A	SESN3 - FAM76B
rs145054295	11	96580522	96709521	38	GWAS-catalog_June2022search	31217584	.	.	-	-	AT	.
rs1234988	11	100581320	100710589	38	GWAS-catalog_June2022search	34594039	.	.	0.2535	G	A	ARHGAP42
rs142065594	11	107091429	107220704	38	GWAS-catalog_June2022search	34594039	.	.	-	-	TG	ASS1P13 - CWF19L2
rs11396766	11	112854142	112983421	38	GWAS-catalog_June2022search	34594039	.	.	-	-	T	NCAM1
rs186742063	11	.	115624579	38	GWAS-catalog_June2022search	34074324	.	.	0.0182	A	G	RPL12P46 - LINC02698
rs7106477	11	116079297	116208580	38	GWAS-catalog_June2022search	34594039	.	.	0.3499	C	G	LINC02703 - LINC02151
rs200090273	12	409104	299939	38	GWAS-catalog_June2022search	34594039	.	.	-	-	AAAG	KDM5A
rs76702537	12	.	20215387	38	GWAS-catalog_June2022search	32589924	.	.	0.0303	A	C	LINC02468 - NA
rs36006021	12	27360188	27207246	38	GWAS-catalog_June2022search	34594039	.	.	-	-	AAAAAAAAAA	C12orf71 - STK38L
rs57469061	12	27964864	27811931	38	GWAS-catalog_June2022search	34594039	.	.	0.8022	A	C	RN7SKP15 - PTHLH
rs68168422	12	48403838	48010055	38	GWAS-catalog_June2022search	34594039	.	.	-	-	C	COL2A1 - SENP1
rs11442884	12	50554101	50160305	38	GWAS-catalog_June2022search	34594039	.	.	-	-	A	CERS5
rs540859660	12	53441262	53047479	38	GWAS-catalog_June2022search	34594039	.	.	-	-	GGGCGCG	TNS2
rs151036307	12	53451877	53058093	38	GWAS-catalog_June2022search	34226706	.	.	0.996	C	T	TNS2
rs147032598	12	54443755	54049958	38	GWAS-catalog_June2022search	34594039	.	.	-	-	CAA	HOXC4
rs34813703	12	56422642	56028856	38	GWAS-catalog_June2022search	34594039	.	.	-	-	GTG	IKZF4
rs6581697	12	.	66448667	38	GWAS-catalog_June2022search	33603002	.	.	0.3783	G	A	GRIP1
rs35825704	12	79953177	79559398	38	GWAS-catalog_June2022search	34594039	.	.	-	-	A	NOP56P3 - PAWR
rs10860351	12	.	98616117	38	GWAS-catalog_June2022search	34594039	.	.	0.313	A	G	IKBIP
rs3026418	12	110683227	110245422	38	GWAS-catalog_June2022search	34594039	.	.	0	C	T	IFT81 - ATP2A2
rs117121174	12	110697330	110259525	38	GWAS-catalog_June2022search	34594039	.	.	0.001	A	G	IFT81 - ATP2A2
rs12231049	12	.	110911419	38	GWAS-catalog_June2022search	32709000	.	.	0.0873	G	A	MYL2
rs3782889	12	.	110912851	38	GWAS-catalog_June2022search	32709000	.	.	0.0713	G	A	MYL2
rs12229654	12	111414461	110976657	38	GWAS-catalog_June2022search	32709000	.	.	0	G	T	LINC01405 - CUX2
rs11066015	12	112168009	111730205	38	GWAS-catalog_June2022search	34594039	.	.	0	A	G	ACAD10
rs116873087	12	112511913	112074109	38	GWAS-catalog_June2022search	34594039	.	.	0	C	G	NAA25
rs77768175	12	112736118	112298314	38	GWAS-catalog_June2022search	32709000	.	.	1	A	G	HECTD4
rs11066453	12	113365621	112927816	38	GWAS-catalog_June2022search	32709000	.	.	1	A	G	OAS1
rs2072134	12	113409176	112971371	38	GWAS-catalog_June2022search	32709000	.	.	1	G	A	OAS3
rs61945174	12	.	118199182	38	GWAS-catalog_June2022search	34594039	.	.	.	.	.	TAOK3
rs35556097	12	123662407	123177861	38	GWAS-catalog_June2022search	34594039	.	.	-	-	C	MPHOSPH9
rs74971075	12	.	132522984	38	GWAS-catalog_June2022search	34594039	.	.	0.0129	A	G	FBRSL1
rs140408064	12	133047860	132471266	38	GWAS-catalog_June2022search	34594039	.	.	-	-	GAACTCACA	GALNT9 - FBRSL1
rs58156767	13	21547655	20973515	38	GWAS-catalog_June2022search	34594039	.	.	-	-	TG	LATS2
rs9534816	13	.	47767787	38	GWAS-catalog_June2022search	34594039	.	.	0.4617	G	A	SUCLA2
rs145470743	13	73146657	72572512	38	GWAS-catalog_June2022search	34594039	.	.	-	-	ACACACAA	RPL18AP17 - RPL21P110
rs55713740	13	80725417	80151282	38	GWAS-catalog_June2022search	34594039	.	.	-	-	A	LINC01080 - SPRY2
rs56866051	13	80732598	80158464	38	GWAS-catalog_June2022search	34594039	.	.	-	-	G	LINC01080 - SPRY2
rs9559779	13	111014826	110362479	38	GWAS-catalog_June2022search	34594039	.	.	0.4304	A	G	COL4A2
rs35085068	14	.	22940700	38	GWAS-catalog_June2022search	31879980	.	.	0.4267	A	C	PRMT5 - HAUS4
rs398024546	14	23384722	22915497	38	GWAS-catalog_June2022search	34594039	.	.	-	-	T	RBM23
rs397697481	14	53373741	52907014	38	GWAS-catalog_June2022search	34594039	.	.	-	-	A	FERMT2
rs4901589	14	.	55548780	38	GWAS-catalog_June2022search	34594039	.	.	0.3497	C	G	KTN1-AS1
rs60233779	14	73301704	72834989	38	GWAS-catalog_June2022search	34594039	.	.	-	-	AATAG	DPF3
rs200299540	14	73449098	72982390	38	GWAS-catalog_June2022search	34594039	.	.	-	-	A	ZFYVE1
rs36107167	14	85816581	85350237	38	GWAS-catalog_June2022search	34594039	.	.	-	-	AA	RNU6-976P - LINC02329
rs3803361	15	.	40055544	38	GWAS-catalog_June2022search	34594039	.	.	0.4681	T	C	SRP14-AS1
rs34431419	15	40316901	40024701	38	GWAS-catalog_June2022search	34594039	.	.	-	-	T	EIF2AK4
rs2947489	15	41459576	41167378	38	GWAS-catalog_June2022search	34594039	.	.	0.4433	T	A	CIBAR1P1 - EXD1
rs199887978	15	41460307	41168110	38	GWAS-catalog_June2022search	34594039	.	.	0.499	GGCT	G	CIBAR1P1 - EXD1
rs11405385	15	41973598	41681401	38	GWAS-catalog_June2022search	34594039	.	.	-	-	T	MGA
rs11415795	15	63421459	63129261	38	GWAS-catalog_June2022search	34594039	.	.	-	-	A	RPS27L, LACTB
rs8032868	15	.	67265335	38	GWAS-catalog_June2022search	34594039	.	.	0.4792	C	T	IQCH
rs58648944	15	67965102	67672764	38	GWAS-catalog_June2022search	34594039	.	.	0.4115	A	G	MAP2K5
rs35847895	15	80994020	80701679	38	GWAS-catalog_June2022search	34594039	.	.	-	-	A	ABHD17C
rs12906125	15	91427612	90884382	38	GWAS-catalog_June2022search	34594039	.	.	0.3241	A	G	FES
rs3874658	16	2157079	2107078	38	GWAS-catalog_June2022search	34594039	.	.	0.8549	T	C	PKD1
rs34565121	16	3539907	3489897	38	GWAS-catalog_June2022search	34594039	.	.	-	-	C	NAA60 - C16orf90
rs36004598	16	31015999	31004678	38	GWAS-catalog_June2022search	34594039	.	.	-	-	A	STX1B
rs550708499	16	49890339	49856428	38	GWAS-catalog_June2022search	34594039	.	.	-	-	A	ZNF423
rs2161738	16	.	56508428	38	GWAS-catalog_June2022search	34594039	.	.	0.1351	G	C	BBS2
rs11642320	16	.	56530496	38	GWAS-catalog_June2022search	34594039	.	.	0.1195	G	A	BBS2
rs35686695	16	60623261	60589357	38	GWAS-catalog_June2022search	34594039	.	.	0.7634	C	T	NPAP1L - GNPATP
rs117009308	16	60648407	60614503	38	GWAS-catalog_June2022search	34594039	.	.	0.7425	A	G	NPAP1L - GNPATP
rs12446395	16	.	70468707	38	GWAS-catalog_June2022search	34594039	.	.	0.4473	G	C	FCSK
rs8055797	16	71853713	71819810	38	GWAS-catalog_June2022search	34594039	.	.	0.6909	C	T	ATXN1L
rs146759980	16	75313384	75279484	38	GWAS-catalog_June2022search	34594039	.	.	-	-	TTG	BCAR1 - RNU6-758P
rs147628895	16	80839590	80805692	38	GWAS-catalog_June2022search	34594039	.	.	-	-	TC	CDYL2 - ARLNC1
rs145522449	16	.	84261878	38	GWAS-catalog_June2022search	33603002	.	.	0.035	G	C	KCNG4 - RNA5SP433
rs34102820	16	89572968	89506546	38	GWAS-catalog_June2022search	34594039	.	.	-	-	TTTT	SPG7
rs58860475	16	89710188	89643780	38	GWAS-catalog_June2022search	34594039	.	.	0.003	C	G	CHMP1A
rs112963849	17	.	2056532	38	GWAS-catalog_June2022search	33893285	.	.	0.0856	A	C	HIC1
rs397857017	17	2170667	2267362	38	GWAS-catalog_June2022search	34594039	.	.	-	-	T	SMG6
rs533842742	17	4626470	4723172	38	GWAS-catalog_June2022search	34594039	.	.	-	-	TTTT	ARRB2 - MED11
rs111257450	17	.	4724211	38	GWAS-catalog_June2022search	34594039	.	.	0.2131	A	G	ARRB2 - MED11
rs72824474	17	.	15483763	38	GWAS-catalog_June2022search	34594039	.	.	0.0752	G	T	CDRT4, TVP23C-CDRT4
rs56311436	17	18171173	18267806	38	GWAS-catalog_June2022search	34594039	.	.	-	-	GCTGAGGTCCATTCCAATCACTTG	MIEF2 - TOP3A
rs34323625	17	19931583	20028269	38	GWAS-catalog_June2022search	34594039	.	.	-	-	T	SPECC1
rs34846688	17	40495475	42343456	38	GWAS-catalog_June2022search	34594039	.	.	-	-	TT	STAT3
rs66695290	17	56629679	58552318	38	GWAS-catalog_June2022search	34594039	.	.	-	-	T	SEPTIN4-AS1
rs8073894	17	59241155	61163794	38	GWAS-catalog_June2022search	34594039	.	.	0.7922	C	T	BCAS3
rs7224957	17	.	66486217	38	GWAS-catalog_June2022search	34594039	.	.	0.3179	C	A	PRKCA
rs35531159	17	76766438	78770356	38	GWAS-catalog_June2022search	34594039	.	.	-	-	A	CYTH1
rs10664154	17	79375625	81401826	38	GWAS-catalog_June2022search	34594039	.	.	-	-	CT	BAHCC1
rs112735431	17	.	80385145	38	GWAS-catalog_June2022search	32709000	.	.	.	.	.	RNF213-AS1, RNF213
rs112976898	18	10726623	10726609	38	GWAS-catalog_June2022search	34594039	.	.	-	-	GGACGCCGACGTGCGCT	KIAA0895LP1, PIEZO2
rs147501199	18	10897200	10897190	38	GWAS-catalog_June2022search	34594039	.	.	-	-	T	PIEZO2
rs7230393	18	.	38202675	38	GWAS-catalog_June2022search	34594039	.	.	0.4701	A	G	RPL12P40 - RN7SKP182
rs147515585	18	42114957	44534991	38	GWAS-catalog_June2022search	34594039	.	.	-	-	AG	LINC01478
rs8098210	18	.	47505286	38	GWAS-catalog_June2022search	34594039	.	.	0.3076	G	C	MIR4527HG
rs550126599	19	1839254	1839256	38	GWAS-catalog_June2022search	34594039	.	.	-	-	AA	REXO1
rs58826169	19	15275607	15164796	38	GWAS-catalog_June2022search	34594039	.	.	-	-	T	NOTCH3
rs80048023	19	.	18116547	38	GWAS-catalog_June2022search	34594039	.	.	0.4761	A	G	MAST3
rs11671119	19	.	19175268	38	GWAS-catalog_June2022search	34594039	.	.	0.0329	T	C	MEF2B, BORCS8-MEF2B
rs35538222	19	30304260	29813348	38	GWAS-catalog_June2022search	34594039	.	.	-	-	TTAG	CCNE1
rs11405745	19	31867694	31376789	38	GWAS-catalog_June2022search	34594039	.	.	-	-	T	TSHZ3-AS1
rs75413803	19	41067070	40561164	38	GWAS-catalog_June2022search	34594039	.	.	0.166	A	C	SPTBN4
rs34181543	20	2782760	2802114	38	GWAS-catalog_June2022search	34594039	.	.	-	-	A	CPXM1 - C20orf141
rs6107436	20	.	4271016	38	GWAS-catalog_June2022search	34594039	.	.	0.4616	C	T	ADRA1D - RPS4XP2
rs147885582	20	6655407	6674749	38	GWAS-catalog_June2022search	34594039	.	.	-	-	ATAAATAAATAT	CASC20 - LINC01713
rs200947769	20	31342224	32754419	38	GWAS-catalog_June2022search	34594039	.	.	-	-	T	COMMD7 - DNMT3B
rs113518312	20	36842357	38213956	38	GWAS-catalog_June2022search	34594039	.	.	-	-	T	KIAA1755
rs397768861	20	57471290	58896229	38	GWAS-catalog_June2022search	34594039	.	.	-	-	T	GNAS
rs141039858	20	62707242	64075882	38	GWAS-catalog_June2022search	34594039	.	.	-	-	CTTTT	RGS19
rs2835510	21	.	36865200	38	GWAS-catalog_June2022search	34594039	.	.	0.4866	G	A	HLCS
rs2835788	21	.	37533769	38	GWAS-catalog_June2022search	32902719	.	.	0.1143	G	C	DYRK1A - KCNJ6
rs398040444	22	18464067	17981287	38	GWAS-catalog_June2022search	34594039	.	.	-	-	T	MICAL3
rs201891590	22	29032710	28636719	38	GWAS-catalog_June2022search	34594039	.	.	-	-	TTAT	TTC28
rs3208800	22	29451793	29055805	38	GWAS-catalog_June2022search	34594039	.	.	0.5109	G	T	ZNRF3
rs5844832	22	29455687	29059700	38	GWAS-catalog_June2022search	31928498	.	.	-	-	CTT	C22orf31
rs134873	22	.	42261560	38	GWAS-catalog_June2022search	34594039	.	.	0.4509	G	T	TCF20
rs111420586	22	45728633	45332752	38	GWAS-catalog_June2022search	34594039	LEAD	.	-	-	TT	FAM118A
12:20046764_TG_T	12	20046764	19893830	37	BP-ICE	33230300	SEC	EUR	.	T	TG	-
1:8472788_T_A	1	8472788	8412728	37	Hoffman2017	27841878	LEAD	EUR	.	.	.	RERE
4:47378386_G_A	4	47378386	47376369	37	Hoffman2017	27841878	LEAD	EUR	.	.	.	GABRB1
8:79178179	8	79178179	78265944	37	GxL_Sung2019_smokingMAPandPP	31127295	LEAD	EUR	.	.	.	PK1A
rs10008637	4	77414144	76492991	37	Evangelou2018	30224653	LEAD	EUR	0.4569	C	T	SHROOM3
rs10008976	4	23954387	23952764	37	Zhu_Chakravarti_PleiotropyGWAS_GenEpi2022	34989438	SEC	EUR	0.2967	T	C	.
rs10011549	4	2194946	2193219	37	BP-ICE	33230300	LEAD	EUR	0.1023	T	C	POLN
rs10018786	4	2195024	2193297	37	BP-ICE	33230300	LEAD	EUR	0.1023	G	T	POLN
rs10018970	4	84452950	83531797	37	Keaton_Warren_ICBPmegaMeta_NatGen_PrePrintOnline_2022	Pre-Print	LEAD	EUR	0.4978	A	G	GPAT3
rs10025456	4	10140259	10138635	37	BP-ICE	33230300	LEAD	Mixed	0.4889	C	T	RP11-480G3.1
rs10032729	4	14879945	14878321	37	Kichaev2019	30595370	SEC	EUR	0.4903	A	G	LINC00504
rs10033071	4	111375852	110454696	37	Kichaev2019	30595370	SEC	EUR	0.2074	C	G	ENPEP
rs10036435	5	56744833	57449006	37	BP-ICE	33230300	SEC	EUR	0.1879	G	C	CTD-2023N9.1
rs10040811	5	55690447	56394620	37	Evangelou2018	30224653	SEC	EUR	0.3577	G	A	AC116606.1
rs10043077	5	55692939	56397112	37	Kichaev2019	30595370	SEC	EUR	0.3586	C	T	AC116606.1
rs10043775	5	147805120	148425557	37	BP-ICE	33230300	LEAD	EUR	0.2687	C	T	FBXO38
rs1004467	10	104594507	102834750	37	Pre2018_357SNPs_in274knownLoci_fromEvangelouST4	27841878	LEAD	EUR	0.092	G	A	CYP17A1
rs10044880	5	122663671	123327977	37	BP-ICE	33230300	SEC	EUR	0.2718	A	G	LMNB1
rs1004558	7	44240407	44200808	37	Evangelou2018	30224653	LEAD	EUR	0.1793	T	C	GCK[47909]-YKT6[22115]
rs10048404	18	54578482	56911251	37	Evangelou2018	30224653;30595370	LEAD	EUR	0.3668	T	C	WDR7
rs10048760	2	174977976	174113248	37	BP-ICE	33230300	SEC	EUR	0.4719	G	T	OLA1
rs10056714	5	173205058	173778055	37	Zhu_Chakravarti_PleiotropyGWAS_GenEpi2022	34989438	SEC	EUR	0.3935	A	G	.
rs10057188	5	77837789	78541966	37	Pre2018_357SNPs_in274knownLoci_fromEvangelouST4	27841878;28951623	LEAD	EUR	0.4562	A	G	LHFPL2
rs10059884	5	32832474	32832368	37	GWAS-catalog_June2022search	34594039	LEAD	EUR	0.4037	A	C	NPR3 - LINC02120
rs10059921	5	87514515	88218698	37	Pre2018_357SNPs_in274knownLoci_fromEvangelouST4	28951623	LEAD	EUR	0.0837	T	G	TMEM161B
rs10061553	5	58352210	59056383	37	Keaton_Warren_ICBPmegaMeta_NatGen_PrePrintOnline_2022	Pre-Print	LEAD	EUR	0.3129	T	C	PDE4D
rs10062049	5	61553881	62258054	37	Evangelou2018	30224653	LEAD	EUR	0.136	T	C	KIF2A
rs10066799	5	67708390	68412563	37	Evangelou2018	30224653	SEC	EUR	0.28	T	G	JMY
rs10067451	5	87942506	88646688	37	GWAS-catalog_June2022search	32589924	LEAD	EUR	0.115	A	G	LINC00461
rs10068695	5	63815327	64519500	37	Keaton_Warren_ICBPmegaMeta_NatGen_PrePrintOnline_2022	Pre-Print	SEC	EUR	0.2525	A	C	RGS7BP
rs10069690	5	1279790	1279675	37	Evangelou2018	30224653;30595370	LEAD	EUR	0.2583	T	C	TERT
rs10076140	5	56753537	57457710	37	BP-ICE	33230300	SEC	EUR	0.1879	C	G	CTD-2023N9.1
rs10077410	5	122450771	123115076	37	BP-ICE	33230300	SEC	EUR	0.14	A	G	PRDM6
rs10077885	5	114390121	115054424	37	Pre2018_357SNPs_in274knownLoci_fromEvangelouST4	27618452	LEAD	EUR	0.491	A	C	TRIM36
rs10078021	5	75038431	75742606	37	Pre2018_357SNPs_in274knownLoci_fromEvangelouST4	28951623	LEAD	EUR	0.3727	G	T	POC5
rs1008058	5	122435627	123099932	37	Pre2018_357SNPs_in274knownLoci_fromEvangelouST4	27618447	LEAD	EUR	0.1156	A	G	PRDM6
rs10081055	6	33817796	33850019	37	Zhu_Chakravarti_PleiotropyGWAS_GenEpi2022	34989438	SEC	EUR	0.3269	G	T	.
rs10083386	14	75347585	74880882	37	BP-ICE	33230300	LEAD	EUR	0.4547	A	C	DLST
rs10086284	8	95986927	94974699	37	Giri2018_MVP	30578418	LEAD	EUR	0.2993	G	A	NDUFAF6
rs10087280	8	49391836	48479276	37	Keaton_Warren_ICBPmegaMeta_NatGen_PrePrintOnline_2022	Pre-Print	LEAD	EUR	0.1712	G	A	LOC101929268
rs10087782	8	141858620	140848521	37	Evangelou2018	30224653	LEAD	EUR	0.4464	C	T	PTK2
rs10089500	8	74617061	73704826	37	Keaton_Warren_ICBPmegaMeta_NatGen_PrePrintOnline_2022	Pre-Print	SEC	EUR	0.0647	A	G	STAU2
rs1009017	14	72466285	71999568	37	Giri2018_MVP	30578418	LEAD	EUR	0.2556	C	T	RGS6
rs10092965	8	8373485	8515975	37	GxL_Feitosa_alcohol*BP	29912962	LEAD	EUR	0.4646	G	A	LOC105379224
rs1009358	2	65276452	65049318	37	GWAS-catalog_June2022search	34594039	LEAD	EUR	0.381	C	T	LINC02245, LINC02576
rs1009382	6	32026107	32058330	37	GxL_Sung2019_smokingMAPandPP	31127295	SEC	EUR	0.2963	T	C	TNXB
rs10096777	8	10518500	10660990	37	GxL_Feitosa_alcohol*BP	29912962	LEAD	EUR	0.4399	A	G	RP1L4
rs1010064	12	20000315	19847381	37	GxL_Sung2019_smokingMAPandPP	31127295	SEC	EUR	0.1846	C	A	LOC100506393/PDE3A
rs1010239	2	86451502	86224379	37	BP-ICE	33230300	SEC	EUR	0.346	T	C	REEP1
rs1010630	16	75328591	75294693	37	BP-ICE	33230300	SEC	EUR	0.4167	T	G	CFDP1
rs1011018	7	139463264	139763465	37	Pre2018_357SNPs_in274knownLoci_fromEvangelouST4	28951623	LEAD	EUR	0.2187	G	A	HIPK2
rs10112596	8	11579802	11722293	37	BP-ICE	33230300	SEC	EUR	0.1694	G	A	GATA4
rs1011530	9	13755456	13755457	37	Keaton_Warren_ICBPmegaMeta_NatGen_PrePrintOnline_2022	Pre-Print	SEC	EUR	0.2904	A	C	LINC00583
rs10116	2	65496729	65269595	37	BP-ICE	33230300	SEC	EUR	0.1552	A	G	ACTR2
rs1012089	16	74171973	74138074	37	Evangelou2018	30224653;30595370	LEAD	EUR	0.4775	G	C	AC009120.4
rs10134789	14	23061827	22592920	37	Keaton_Warren_ICBPmegaMeta_NatGen_PrePrintOnline_2022	Pre-Print	SEC	EUR	0.4074	T	C	DAD1
rs10146240	14	35996987	35527781	37	BP-ICE	33230300	SEC	EUR	0.124	A	G	INSM2
rs10146482	14	75574087	75107384	37	BP-ICE	33230300	LEAD	EUR	0.4786	T	C	NEK9
rs10146723	14	73894372	73427664	37	Keaton_Warren_ICBPmegaMeta_NatGen_PrePrintOnline_2022	Pre-Print	SEC	EUR	0.2727	A	T	NUMB
rs10147418	14	100700281	100233944	37	BP-ICE	33230300	SEC	EUR	0.3979	T	C	YY1
rs10147464	14	98588735	98122398	37	Kichaev2019	30595370	SEC	EUR	0.387	T	A	RP11-61O1.1
rs1014988	1	1680219	1748780	37	BP-ICE	33230300	SEC	EUR	0.499	A	G	SLC35E2
rs1015151	20	6690502	6709855	37	Keaton_Warren_ICBPmegaMeta_NatGen_PrePrintOnline_2022	Pre-Print	SEC	EUR	0.467	A	T	LINC01713
rs10152566	15	67475083	67182745	37	BP-ICE	33230300	SEC	EUR	0.2932	T	C	SMAD3
rs1015538	7	99626035	100028412	37	Hoffman2017	27841878	LEAD	EUR	0.3297	G	A	ZKSCAN1
rs10158347	1	232529744	232393998	37	Kichaev_2019(798)	30595370	SEC	EUR	0.2754	G	A	.
rs10160382	11	76127214	76416170	37	BP-ICE	30595370;33230300	SEC	EUR	0.3429	C	T	RP11-111M22.2
rs10162056	13	111007702	110355355	37	BP-ICE	33230300	SEC	EUR	0.1489	G	T	COL4A2
rs10164193	18	31161426	33581462	37	Evangelou2018	30224653	LEAD	EUR	0.0787	G	T	ASXL3
rs10164842	2	25113803	24890934	37	BP-ICE	33230300	SEC	EUR	0.3304	T	C	ADCY3
rs10165271	2	40587983	40360843	37	BP-ICE	33230300	SEC	EUR	0.4273	C	G	SLC8A1
rs10166552	2	224036537	223171819	37	GxL_Sung2018_smokingSBPDBP	29455858	LEAD	nonEUR	1	C	T	KCNE4;SCG2
rs10167839	2	181882879	181018152	37	Kichaev2019	30595370	SEC	EUR	0.3366	A	G	UBE2E3
rs10168349	2	46360907	46133768	37	GWAS-catalog_June2022search	34594039	LEAD	EUR	0.3333	C	G	PRKCE
rs10172510	2	32620888	32395820	37	Keaton_Warren_ICBPmegaMeta_NatGen_PrePrintOnline_2022	Pre-Print	LEAD	EUR	0.4379	A	G	BIRC6
rs10182056	2	55690223	55463087	37	Kichaev2019	30595370	SEC	EUR	0.1805	G	A	RNU6-221P
rs10182307	2	227875360	227010644	37	Giri2018_MVP	30578418	LEAD	EUR	0.4103	A	G	COL4A4
rs10184004	2	165508389	164651879	37	Giri2018_MVP	30578418	LEAD	EUR	0.4065	T	C	COBLL1
rs10184839	2	181946115	181081388	37	Evangelou2018	30224653	LEAD	EUR	0.2878	T	A	AC068196.1
rs10189186	2	53025757	52798619	37	Evangelou2018	30224653	LEAD	EUR	0.4711	G	A	AC010967.2
rs10193383	2	219157692	218292969	37	BP-ICE	33230300	SEC	EUR	0.4041	T	C	PNKD
rs10193543	2	72483329	72256200	37	Evangelou2018	30224653	LEAD	EUR	0.1615	G	T	EXOC6B
rs10194637	2	19756389	19556628	37	BP-ICE	33230300	SEC	EUR	0.1157	A	G	LINC01808
rs1019503	5	96254817	96919113	37	BP-ICE	33230300	LEAD	EUR	0.495	A	G	ERAP2
rs10195252	2	165513091	164656581	37	Giri2018_MVP	30578418	LEAD	EUR	0.4062	C	T	COBLL1
rs10197864	2	182995473	182130746	37	BP-ICE	33230300	SEC	EUR	0.2027	C	T	PPP1R1C
rs10199082	2	56040099	55812964	37	BP-ICE	33230300	SEC	EUR	0.1289	C	T	EFEMP1
rs10199487	2	177509009	176644281	37	BP-ICE	30595370;33230300	SEC	EUR	0.4437	A	T	LINC01117
rs10203824	2	191595850	190731124	37	Kichaev2019	30595370	SEC	EUR	0.27	C	A	AC006460.2
rs10205597	2	191644537	190779811	37	BP-ICE	33230300	SEC	EUR	0.2674	T	C	AC006460.2
rs1020661	5	57179504	57883677	37	Kichaev2019	30595370	SEC	EUR	0.3495	C	T	RP11-478P10.1
rs10207726	2	112744260	111986683	37	Kichaev2019	30595370	SEC	EUR	0.2928	T	C	MERTK
rs10208493	2	196590414	195725690	37	Keaton_Warren_ICBPmegaMeta_NatGen_PrePrintOnline_2022	Pre-Print	LEAD	EUR	0.4273	T	C	SLC39A10
rs10210330	2	213798995	212934271	37	Kichaev_2019(798)	30595370	SEC	EUR	0.4157	T	A	.
rs10212058	22	38158521	37762514	37	GWAS-catalog_June2022search	34594039	LEAD	EUR	0.1957	G	A	TRIOBP
rs10216063	7	30915263	30875648	37	Giri2018_MVP	30578418	LEAD	EUR	0.1603	G	A	INMT-MINDY4, MINDY4
rs10223666	6	43805502	43837765	37	BP-ICE	33230300	SEC	EUR	0.3031	C	G	RP11-344J7.3
rs10224002	7	151415041	151717955	37	Pre2018_357SNPs_in274knownLoci_fromEvangelouST4	24560520	LEAD	EUR	0.2876	G	A	PRKAG2
rs10226517	7	28751787	28712170	37	Kichaev_2019(798)	30595370	SEC	EUR	0.4008	A	G	.
rs10228513	7	131069461	131384702	37	BP-ICE	33230300	SEC	EUR	0.4522	A	T	MKLN1
rs10233127	7	30933453	30893838	37	Evangelou2018	30224653	LEAD	EUR	0.109	A	T	AQP1
rs10245696	7	90449362	90820047	37	Evangelou2018	30224653	LEAD	EUR	0.3988	C	A	CDK14
rs10254101	7	151415536	151718450	37	GWAS-catalog_June2022search	34594039	LEAD	EUR	0.2848	T	C	PRKAG2
rs10259085	7	7268431	7228800	37	BP-ICE	33230300	LEAD	EUR	0.4353	T	C	C1GALT1
rs10260816	7	46010100	45970501	37	Pre2018_357SNPs_in274knownLoci_fromEvangelouST4	26390057;30595370	LEAD	EUR	0.439	G	C	IGFBP3
rs10261098	7	155527704	155735010	37	Kichaev2019	30595370	SEC	EUR	0.1556	T	C	RBM33
rs10267979	7	136618188	136933441	37	Evangelou2018	30224653	LEAD	EUR	0.325	A	T	CHRM2
rs10269774	7	92253972	92624658	37	GWAS-catalog_June2022search	34594039	LEAD	EUR	0.3349	A	G	CDK6
rs10270950	7	89807296	90177982	37	Giri2018_MVP	30578418	LEAD	EUR	0.4692	A	T	STEAP2
rs10271082	7	1081562	1041926	37	Keaton_Warren_ICBPmegaMeta_NatGen_PrePrintOnline_2022	Pre-Print	SEC	EUR	0.4094	C	G	C7orf50
rs10274928	7	28142088	28102469	37	Evangelou2018	30224653	LEAD	EUR	0.4846	G	A	JAZF1
rs1027647	15	63374825	63082626	37	Hoffman2017	27841878	LEAD	EUR	0.5388	C	A	TPM1[34190]-LACTB[47201]
rs1027829	3	78661129	78611979	37	Kichaev_2019(798)	30595370	SEC	EUR	0.3183	T	G	.
rs10282088	7	45950446	45910847	37	Zhu_Chakravarti_PleiotropyGWAS_GenEpi2022	34989438	SEC	EUR	0.1794	A	C	.
rs10282122	7	2529623	2489989	37	Kichaev2019	30595370	SEC	EUR	0.3339	T	C	GRIFIN
rs1028629	10	114912656	113152897	37	BP-ICE	33230300	SEC	EUR	0.1712	A	G	TCF7L2
rs1030009	19	46788020	46284763	37	Keaton_Warren_ICBPmegaMeta_NatGen_PrePrintOnline_2022	Pre-Print	SEC	EUR	0.265	T	C	HIF3A
rs1030056	12	13627944	13475010	37	Keaton_Warren_ICBPmegaMeta_NatGen_PrePrintOnline_2022	Pre-Print	SEC	EUR	0.4678	T	C	GRIN2B
rs10305838	4	148400256	147479104	37	Evangelou2018	30224653	LEAD	EUR	0.1414	C	T	TTC29[765486]-EDNRA[72442]
rs10330	19	19017862	18907053	37	BP-ICE	33230300	LEAD	Mixed	0.1258	A	G	COPE
rs1034565	22	19984211	19996688	37	BP-ICE	30595370;33230300	SEC	EUR	0.2854	T	C	ARVCF
rs1034906	16	4128853	4078852	37	Giri2018_MVP	30578418	LEAD	EUR	0.1464	C	G	ADCY9
rs1035673	2	218675533	217810810	37	BP-ICE	33230300	SEC	EUR	0.3958	C	T	TNS1
rs1036477	15	48914926	48622729	37	Pre2018_357SNPs_in274knownLoci_fromEvangelouST4	24560520	LEAD	EUR	0.1101	G	A	FBN1
rs1036902	17	58950791	60873430	37	Evangelou2018	30224653	LEAD	EUR	0.1524	C	T	BCAS3
rs10405764	19	22598479	22415677	37	GxL_Sung2018_smokingSBPDBP	29455858	LEAD	nonEUR	1	G	T	ZNF98∗
rs10406644	19	34595645	34104740	37	HemingWang_sleep*BP_MolPsych2021	33859359	LEAD	EUR	0.001	A	G	KCTD15, LSM14A
rs10407022	19	2249477	2249478	37	Pre2018_357SNPs_in274knownLoci_fromEvangelouST4	27618447	LEAD	EUR	0.1697	T	G	AMH
rs10408163	19	47597102	47093845	37	BP-ICE	33230300	LEAD	Mixed	0.2916	C	T	ZC3H4
rs1040922	20	10767811	10787163	37	Secondary_pre2018	28135244	SEC	EUR	0.2842	T	G	JAG1
rs10409243	19	10332988	10222312	37	Evangelou2018	30224653;30595370	LEAD	EUR	0.4117	T	C	MRPL4[9721]-ICAM1[24931]
rs10411910	19	48677994	48174737	37	BP-ICE	33230300	SEC	EUR	0.1244	T	C	C19orf68
rs10417470	19	32204311	31713405	37	Kichaev_2019(798)	30595370	SEC	EUR	0.326	G	A	.
rs10418305	19	15278808	15167997	37	Pre2018_357SNPs_in274knownLoci_fromEvangelouST4	27841878	LEAD	EUR	0.0996	G	C	NOTCH3
rs10420549	19	10358639	10247963	37	BP-ICE	33230300	SEC	EUR	0.4418	T	C	MRPL4
rs10421769	19	33605312	33114406	37	BP-ICE	33230300	SEC	Mixed	0.3455	C	T	GPATCH1
rs10421783	19	32457846	31966940	37	Keaton_Warren_ICBPmegaMeta_NatGen_PrePrintOnline_2022	Pre-Print	SEC	EUR	0.367	C	A	LINC01533
rs10423928	19	46182304	45679046	37	Giri2018_MVP	30578418	LEAD	EUR	0.2009	A	T	GIPR
rs10429910	1	197141253	197172123	37	Kichaev2019	30595370	SEC	EUR	0.1706	C	A	ZBTB41
rs1043069	1	180859368	180890232	37	Evangelou2018	30224653	LEAD	EUR	0.3833	G	T	XPR1
rs10430891	11	16362933	16341387	37	BP-ICE	30595370;33230300	SEC	EUR	0.2085	C	T	SOX6
rs10437954	12	58003922	57610139	37	Evangelou2018	30224653;30595370	LEAD	EUR	0.0955	A	G	ARHGEF25
rs1043809	17	19239432	19336119	37	BP-ICE	33230300	LEAD	EUR	0.1933	T	C	EPN2
rs10440833	6	20688121	20687890	37	BP-ICE	33230300	LEAD	EUR	0.2672	A	T	CDKAL1
rs10444491	12	121876558	121438755	37	Kichaev2019	30595370	SEC	EUR	0.3955	C	T	KDM2B
rs1044822	2	230629138	229764422	37	Evangelou2018	30224653	LEAD	EUR	0.148	T	C	TRIP12
rs10448275	9	116702866	113940586	37	Giri2018_MVP	30578418	LEAD	EUR	0.4686	G	T	ZNF618
rs10450452	10	45122678	44627230	37	Zhu_Chakravarti_PleiotropyGWAS_GenEpi2022	34989438	SEC	EUR	0.3992	G	A	.
rs10457315	6	117871548	117550385	37	Kichaev2019	30595370	SEC	EUR	0.4952	C	T	DCBLD1
rs10457318	6	117937494	117616331	37	GWAS-catalog_June2022search	34594039	LEAD	EUR	0.4916	T	C	GOPC - NEPNP
rs10460108	18	73034151	75322196	37	Evangelou2018	30224653	LEAD	EUR	0.48	G	A	TSHZ1
rs10468291	16	49768046	49734135	37	Evangelou2018	30224653	LEAD	EUR	0.4305	A	C	ZNF423
rs1047030	8	22428708	22571195	37	Evangelou2018	30224653	LEAD	EUR	0.1946	G	A	SORBS3
rs1047255	2	172412008	171555498	37	GWAS-catalog_June2022search	34594039	LEAD	EUR	0.243	G	C	CYBRD1
rs10474346	5	90564139	91268322	37	Pre2018_357SNPs_in274knownLoci_fromEvangelouST4	27841878	LEAD	EUR	0.124	T	C	GPR98[709523]-ARRDC3[115010]
rs1047438	5	122682348	123346654	37	BP-ICE	33230300	SEC	EUR	0.291	G	A	CEP120
rs10477176	5	141790325	142410760	37	Giri2018_MVP	30578418	LEAD	EUR	0.2632	G	A	SPRY4
rs10477402	5	148469663	149090100	37	BP-ICE	33230300	SEC	EUR	0.2006	G	A	CTC-529P8.1
rs1047891	2	211540507	210675783	37	Evangelou2018	30224653;30595370	LEAD	EUR	0.3183	A	C	CPS1
rs1047922	18	74070562	76358607	37	Evangelou2018	30224653	LEAD	EUR	0.1504	C	T	ZNF516
rs1048238	1	16341649	16015154	37	Pre2018_357SNPs_in274knownLoci_fromEvangelouST4	28739976	LEAD	EUR	0.4387	T	C	HSPB7
rs10487988	7	90486822	90857507	37	Giri2018_MVP	30578418	LEAD	EUR	0.1785	A	T	CDK14
rs10489290	1	172223403	172254263	37	Evangelou2018	30224653	SEC	EUR	0.2134	A	C	DNM3
rs10489530	1	115839680	115297059	37	GWAS-catalog_June2022search	34594039	LEAD	EUR	0.0221	A	G	NGF-AS1, NGF
rs10490257	2	40783301	40556161	37	Keaton_Warren_ICBPmegaMeta_NatGen_PrePrintOnline_2022	Pre-Print	SEC	EUR	0.3763	C	G	SLC8A1
rs10490923	10	124214251	122454735	37	BP-ICE	33230300	LEAD	EUR	0.1259	A	G	ARMS2
rs10493891	16	81510742	81477137	37	Evangelou2018	30224653	SEC	EUR	0.2802	T	C	CMIP
rs1049434	1	113456546	112913924	37	Secondary_pre2018	27618447	SEC	EUR	0.4353	T	A	ST7L-CAPZA1-MOV10
rs10494852	1	204457786	204488658	37	BP-ICE	33230300	SEC	EUR	0.3096	T	C	PIK3C2B
rs10495928	2	46353166	46126027	37	BP-ICE	33230300	SEC	EUR	0.3348	G	A	PRKCE
rs10497529	2	179839888	178975161	37	BP-ICE	33230300	SEC	EUR	0.0362	A	G	CCDC141
rs10498635	14	93103309	92636964	37	BP-ICE	33230300	LEAD	EUR	0.1807	T	C	RIN3
rs10498691	6	19144144	19143913	37	Zhu_Chakravarti_PleiotropyGWAS_GenEpi2022	34989438	SEC	EUR	0.0664	C	T	.
rs10500747	11	11771889	11750342	37	Zhu_Chakravarti_PleiotropyGWAS_GenEpi2022	34989438	SEC	EUR	0.2534	C	T	.
rs10503387	8	9150525	9293015	37	GxL_Feitosa_alcohol*BP	29912962	LEAD	EUR	0.3775	T	C	LOC157273
rs1050518	6	31324641	31356864	37	Giri2018_MVP	30578418	SEC	Mixed	0.2575	T	A	HLA-B
rs10505863	12	20337431	20184497	37	Secondary_pre2018	27618452	SEC	EUR	0.2776	T	C	PDE3A
rs10507380	13	27879526	27305389	37	BP-ICE	33230300	LEAD	EUR	0.1192	G	A	AL159977.1
rs1051358	9	127639695	124877416	37	BP-ICE	33230300	SEC	EUR	0.1461	T	C	ARPC5L
rs10517653	4	157733990	156812838	37	Kichaev2019	30595370	SEC	EUR	0.1529	T	G	PDGFC
rs10521146	17	6473659	6570339	37	Kichaev2019	30595370	SEC	EUR	0.4737	T	C	KIAA0753
rs1053711	3	57743246	57757519	37	BP-ICE	33230300	SEC	EUR	0.3092	A	G	SLMAP
rs1055144	7	25871109	25831489	37	Pre2018_357SNPs_in274knownLoci_fromEvangelouST4	29030403	LEAD	EUR	0.1912	T	C	7p15.2
rs1056893	5	96245439	96909735	37	BP-ICE	33230300	LEAD	EUR	0.4949	T	C	ERAP2
rs1056930	21	16336804	14964483	37	BP-ICE	33230300	SEC	EUR	0.36	C	T	NRIP1
rs1058180	2	191161622	190296896	37	BP-ICE	33230300	SEC	EUR	0.2476	C	T	HIBCH
rs1060105	12	123806219	123321672	37	Pre2018_357SNPs_in274knownLoci_fromEvangelouST4	27618447	LEAD	EUR	0.2023	T	C	SBNO1
rs1060922	18	722402	722402	37	GWAS-catalog_June2022search	34594039	LEAD	EUR	0.4198	C	T	YES1
rs1060939	15	43816917	43524719	37	BP-ICE	33230300	SEC	EUR	0.2927	A	G	MAP1A
rs1061657	12	115108136	114670331	37	BP-ICE	33230300	SEC	EUR	0.2613	C	T	TBX3
rs1061808	6	32136547	32168770	37	GWAS-catalog_June2022search	34594039	LEAD	EUR	0.3743	G	T	PPT2-EGFL8, AGPAT1, AGPAT1, AGPAT1, AGPAT1, AGPAT1, AGPAT1, AGPAT1
rs1062298	12	12045264	11892330	37	Keaton_Warren_ICBPmegaMeta_NatGen_PrePrintOnline_2022	Pre-Print	LEAD	EUR	0.4218	T	G	ETV6
rs1063281	2	218668732	217804009	37	Pre2018_357SNPs_in274knownLoci_fromEvangelouST4	27841878;28951623	LEAD	EUR	0.3977	T	C	TNS1
rs10732433	10	21037294	20748365	37	Evangelou2018	30224653	LEAD	EUR	0.4227	T	C	MIR4675[216647]-NEBL[128986]
rs10735823	12	50516748	50122965	37	GWAS-catalog_June2022search	34594039	LEAD	EUR	0.2606	C	T	COX14 - CERS5
rs10736586	11	130468096	130598201	37	BP-ICE	30595370;33230300	SEC	EUR	0.3466	T	C	BAK1P2
rs10737683	1	196894829	196925699	37	GWAS-catalog_June2022search	34594039	LEAD	EUR	0.2416	A	G	CFHR4 - CFHR2
rs10743086	11	8774923	8753376	37	Evangelou2018	30224653	LEAD	EUR	0.2075	A	G	ST5
rs10744971	15	91443059	90899829	37	BP-ICE	33230300	SEC	EUR	0.4125	C	T	MAN2A2
rs10745661	12	94159588	93765812	37	GWAS-catalog_June2022search	34594039	LEAD	EUR	0.4392	G	A	CRADD
rs10751962	10	4172711	4130519	37	Hoffman2017	27841878	LEAD	EUR	0.0912	T	C	KLF6[354524]-LOC338588[531895]
rs10752919	1	183742384	183773249	37	Zhu_Chakravarti_PleiotropyGWAS_GenEpi2022	34989438	SEC	EUR	0.3737	G	A	.
rs10759426	9	113153647	110391367	37	Kichaev2019	30595370	SEC	EUR	0.1271	C	T	SVEP1
rs10760117	9	123586737	120824459	37	Pre2018_357SNPs_in274knownLoci_fromEvangelouST4	27618452	LEAD	EUR	0.4158	G	T	PSMD5
rs10760158	9	123989014	121226736	37	BP-ICE	33230300	SEC	EUR	0.4902	G	A	GSN
rs10761530	10	62390726	60630968	37	Evangelou2018	30224653	LEAD	EUR	0.4979	C	T	ANK3
rs10764331	10	18451836	18162907	37	BP-ICE	30595370;33230300	SEC	EUR	0.42	G	A	CACNB2
rs10764337	10	22861490	22572561	37	Zhu_Chakravarti_PleiotropyGWAS_GenEpi2022	34989438	SEC	EUR	0.0578	C	A	PIP4K2A(0)
rs1076485	11	116772441	116901725	37	Evangelou2018	30224653;30595370	LEAD	EUR	0.132	T	C	APOA1
rs10766312	11	16265883	16244337	37	GWAS-catalog_June2022search	34594039	LEAD	EUR	0.2026	T	A	SOX6
rs10766533	11	19224677	19203130	37	Evangelou2018	30224653	LEAD	EUR	0.2905	A	T	RP11-428C19.4
rs10769253	11	47362339	47340788	37	BP-ICE	33230300	SEC	EUR	0.1786	A	G	MYBPC3
rs10770117	11	10447917	10426370	37	Kichaev_2019(798)	30595370	SEC	EUR	0.3298	C	T	.
rs10770612	12	20230639	20077705	37	Secondary_pre2018	28135244	SEC	EUR	0.2024	G	A	PDE3A
rs10771962	12	32657473	32504539	37	Kichaev_2019(798)	30595370	SEC	EUR	0.3455	T	G	.
rs10774625	12	111910219	111472415	37	GWAS-catalog_June2022search	31879980	LEAD	EUR	0.4947	G	A	ATXN2
rs10776752	1	113044328	112501706	37	Kichaev2019	30595370	SEC	EUR	0.0785	T	G	WNT2B
rs1077795	19	17222584	17111774	37	Evangelou2018	30224653	LEAD	EUR	0.2583	G	A	MYO9B
rs10779936	2	23950200	23727330	37	Evangelou2018	30224653	LEAD	EUR	0.2853	A	G	KLHL29
rs10781976	16	75314838	75280940	37	BP-ICE	30595370;33230300	SEC	EUR	0.4181	T	G	RNU6-758P
rs10782230	6	126228512	125907366	37	Evangelou2018	30224653	LEAD	EUR	0.4827	A	G	NCOA7
rs10788160	10	123033549	121274035	37	BP-ICE	33230300	LEAD	EUR	0.2536	A	G	LINC01153
rs10788549	10	82057988	80298232	37	Kichaev2019	30595370	SEC	EUR	0.4019	A	G	ZNF519P1
rs10788569	10	89604732	87844975	37	BP-ICE	33230300	SEC	EUR	0.2613	C	T	CFL1P1
rs10789022	1	56940134	56474462	37	BP-ICE	33230300	SEC	EUR	0.3924	T	C	PLPP3
rs1078967	15	74222987	73930646	37	Takeuchi_NatComms2018	30487518	LEAD	EUR	0.158	T	C	LOXL1
rs10792006	11	68722306	68954837	37	BP-ICE	33230300	SEC	EUR	0.4592	C	T	RP11-757G1.5
rs10792316	11	61432195	61664723	37	BP-ICE	33230300	SEC	EUR	0.294	C	A	RP11-855O10.3
rs10793848	6	7488116	7487883	37	Zhu_Chakravarti_PleiotropyGWAS_GenEpi2022	34989438	SEC	EUR	0.3428	G	T	.
rs10793931	9	133436478	130561091	37	Keaton_Warren_ICBPmegaMeta_NatGen_PrePrintOnline_2022	Pre-Print	SEC	EUR	0.3587	C	G	LOC100272217
rs10804330	2	227185749	226321033	37	BP-ICE	33230300	SEC	EUR	0.433	C	T	NEU2
rs10804564	3	124598526	124879679	37	BP-ICE	33230300	SEC	EUR	0.4122	G	A	ITGB5
rs10809	6	143810909	143489772	37	BP-ICE	33230300	SEC	EUR	0.2127	G	A	PEX3
rs10817000	9	113143538	110381258	37	BP-ICE	33230300	SEC	EUR	0.0913	C	G	SVEP1
rs10817007	9	113155247	110392967	37	BP-ICE	30595370;33230300	SEC	EUR	0.1278	G	T	SVEP1
rs10818775	9	125755571	122993292	37	Pre2018_357SNPs_in274knownLoci_fromEvangelouST4	27841878	LEAD	EUR	0.1208	T	C	RABGAP1
rs10818962	9	127182293	124420014	37	Kichaev2019	30595370	SEC	EUR	0.3774	G	C	PSMB7
rs10819246	9	129643296	126881017	37	Keaton_Warren_ICBPmegaMeta_NatGen_PrePrintOnline_2022	Pre-Print	LEAD	EUR	0.0991	T	G	ZBTB34
rs10819313	9	130614905	127852626	37	Keaton_Warren_ICBPmegaMeta_NatGen_PrePrintOnline_2022	Pre-Print	SEC	EUR	0.0926	C	T	ENG
rs10821808	10	62390646	60630888	37	GWAS-catalog_June2022search	34594039	LEAD	EUR	0.4976	A	G	ANK3
rs10821950	10	63811967	62052208	37	BP-ICE	30595370;33230300	SEC	EUR	0.4567	C	T	ARID5B
rs10823136	10	69855363	68095606	37	Evangelou2018	30224653	LEAD	EUR	0.0791	C	T	SIRT1
rs10823149	10	69935396	68175639	37	Keaton_Warren_ICBPmegaMeta_NatGen_PrePrintOnline_2022	Pre-Print	SEC	EUR	0.4537	T	G	MYPN
rs10824058	10	75791639	74031881	37	Kichaev2019	30595370	SEC	EUR	0.4604	A	G	VCL
rs10826995	10	32082658	31793730	37	Pre2018_357SNPs_in274knownLoci_fromEvangelouST4	28951623	LEAD	EUR	0.2857	C	T	ARHGAP12
rs10830959	11	92685116	92951950	37	Giri2018_MVP	30578418	LEAD	EUR	0.2906	G	A	MTNR1B
rs10830963	11	92708710	92975544	37	Evangelou2018	30224653	LEAD	EUR	0.2766	G	C	MTNR1B
rs10832013	11	13295353	13273806	37	BP-ICE	30595370;33230300	SEC	EUR	0.3064	T	G	ARNTL
rs10832586	11	16304089	16282543	37	BP-ICE	30595370;33230300	SEC	EUR	0.2012	C	A	SOX6
rs10832776	11	17385224	17363677	37	GWAS-catalog_June2022search	34594039	LEAD	EUR	0.3803	A	C	NCR3LG1
rs10834	2	177042087	176177359	37	BP-ICE	33230300	SEC	EUR	0.3472	G	A	HOXD3
rs10835161	11	27338689	27317142	37	Evangelou2018	30224653	SEC	EUR	0.4058	T	G	CCDC34
rs10835211	11	27701365	27679818	37	Kichaev2019	30595370	SEC	EUR	0.2549	A	G	BDNF
rs1083869	15	62747673	62455474	37	Zhu_Chakravarti_PleiotropyGWAS_GenEpi2022	34989438	SEC	EUR	0.4132	G	A	.
rs10838835	11	48246457	48224905	37	GWAS-catalog_June2022search	32589924	LEAD	EUR	0.1502	G	A	OR4B1 - OR4B2P
rs10840457	11	10675738	10654191	37	BP-ICE	33230300	SEC	EUR	0.3193	G	A	MRVI1
rs10841376	12	19979881	19826947	37	Secondary_pre2018	28135244	SEC	EUR	0.2395	G	C	PDE3A
rs10841379	12	19992303	19839369	37	BP-ICE	33230300	SEC	EUR	0.3133	G	A	RP11-405A12.2
rs10841385	12	20007757	19854823	37	BP-ICE	30595370;33230300	SEC	EUR	0.1831	A	G	RP11-405A12.2
rs10841486	12	20472202	20319268	37	BP-ICE	33230300	SEC	EUR	0.2142	C	T	RP11-284H19.1
rs10841534	12	20601951	20449017	37	BP-ICE	33230300	SEC	EUR	0.3866	G	A	.
rs10842705	12	26469016	26316083	37	Kichaev2019	30595370	SEC	EUR	0.222	G	A	RP11-283G6.4
rs10842709	12	26475243	26322310	37	Evangelou2018	30224653	SEC	EUR	0.3315	G	T	RP11-513G19.1
rs10842991	12	27962103	27809170	37	Evangelou2018	30224653	LEAD	EUR	0.1976	T	C	RN7SKP15
rs10842994	12	27965150	27812217	37	BP-ICE	33230300	LEAD	EUR	0.1959	T	C	RN7SKP15
rs10845602	12	12825237	12672303	37	GWAS-catalog_June2022search	34594039	LEAD	EUR	0.3967	G	A	GPR19
rs10846658	12	124826036	124341490	37	GWAS-catalog_June2022search	34594039	LEAD	EUR	0.2826	A	C	NCOR2
rs10846681	12	125003705	124519159	37	Keaton_Warren_ICBPmegaMeta_NatGen_PrePrintOnline_2022	Pre-Print	SEC	EUR	0.1705	A	G	NCOR2
rs10849594	12	1043834	934668	37	Giri2018_MVP	30578418	LEAD	EUR	0.1922	C	T	RAD52
rs10849937	12	111792427	111354623	37	BP-ICE	33230300	SEC	EUR	0.205	G	A	CUX2
rs10850378	12	115203619	114765814	37	Zhu_Chakravarti_PleiotropyGWAS_GenEpi2022	34989438	SEC	EUR	0.3219	T	C	RP4-601P9.2
rs10850411	12	115387796	114949991	37	Pre2018_357SNPs_in274knownLoci_fromEvangelouST4	21909115	LEAD	EUR	0.3033	C	T	TBX5-TBX3
rs10850519	12	115928440	115490635	37	Secondary_pre2018	28135244	SEC	EUR	0.3012	C	G	TBX5-TBX3
rs10852858	17	1357751	1454457	37	Kichaev2019	30595370	SEC	EUR	0.4388	T	C	CRK
rs10857147	4	81181072	80259918	37	Kichaev2019	30595370	SEC	EUR	0.2854	T	A	RP11-576N17.4
rs10858966	12	90567026	90173249	37	Evangelou2018	30224653	LEAD	EUR	0.295	C	G	ATP2B1
rs10859568	12	94130967	93737191	37	BP-ICE	33230300	SEC	EUR	0.4427	A	T	CRADD
rs10859580	12	94180616	93786840	37	Hoffman2017	27841878	LEAD	EUR	0.4426	T	A	CRADD
rs10863578	1	221213997	221040655	37	Kichaev2019	30595370	SEC	EUR	0.331	C	G	RP11-453O22.1
rs10864859	2	121440218	120682642	37	Evangelou2018	30224653	LEAD	EUR	0.0851	T	G	GLI2
rs10868842	9	73119085	70504169	37	Zhu_Chakravarti_PleiotropyGWAS_GenEpi2022	34989438	SEC	EUR	0.3581	A	G	LINC00583
rs10872410	6	133929484	133608346	37	Keaton_Warren_ICBPmegaMeta_NatGen_PrePrintOnline_2022	Pre-Print	SEC	EUR	0.049	T	C	TARID
rs10873105	14	23915942	23446733	37	BP-ICE	33230300	SEC	EUR	0.2579	T	C	.
rs10873612	15	26105602	25860455	37	Evangelou2018	30224653	LEAD	EUR	0.4088	T	C	ATP10A
rs10875468	8	142245464	141235365	37	BP-ICE	33230300	SEC	EUR	0.0944	C	T	SLC45A4
rs10876395	12	53404656	53010872	37	BP-ICE	33230300	SEC	EUR	0.431	A	C	EIF4B
rs10876531	12	54443718	54049934	37	BP-ICE	30595370;33230300	SEC	EUR	0.2947	C	A	HOXC4
rs10882397	10	95892659	94132902	37	Kichaev2019	30595370	SEC	EUR	0.4648	A	C	PLCE1
rs10882437	10	96121830	94362073	37	BP-ICE	33230300	SEC	EUR	0.2604	C	T	NOC3L
rs10883543	10	102552752	100792995	37	BP-ICE	30595370;33230300	SEC	EUR	0.1123	T	G	PAX2
rs10883617	10	103113035	101353278	37	Kichaev2019	30595370	SEC	EUR	0.3527	C	T	BTRC
rs10887914	10	82215288	80455532	37	Evangelou2018	30224653	LEAD	EUR	0.4618	C	T	TSPAN14
rs10889711	1	68143195	67677512	37	Keaton_Warren_ICBPmegaMeta_NatGen_PrePrintOnline_2022	Pre-Print	LEAD	EUR	0.3679	C	T	GADD45A
rs10890285	1	38453576	37987904	37	BP-ICE	33230300	SEC	EUR	0.2854	C	A	SF3A3
rs10891480	11	112830526	112959803	37	GWAS-catalog_June2022search	34594039	LEAD	EUR	0.3905	G	T	LINC02763 - NCAM1
rs10891499	11	112924114	113053392	37	Kichaev2019	30595370	SEC	EUR	0.4236	A	G	NCAM1
rs10894192	11	130266117	130396222	37	BP-ICE	33230300	SEC	EUR	0.4206	A	T	RP11-121M22.1
rs10894198	11	130285493	130415598	37	GxL_Sung2019_smokingMAPandPP	31127295	SEC	mixed	0.6879	C	T	ADAMTS8
rs10895001	11	100533021	100662290	37	GWAS-catalog_June2022search	31879980	LEAD	EUR	0.2785	A	G	RN7SL222P - PPIAP43
rs10895025	11	100748503	100877772	37	Kichaev2019	30595370	SEC	EUR	0.3514	C	T	ARHGAP42
rs10896439	11	68915362	69147894	37	Zhu_Chakravarti_PleiotropyGWAS_GenEpi2022	34989438	SEC	EUR	0.2985	T	C	.
rs10896636	11	57448032	57680560	37	BP-ICE	33230300	SEC	EUR	0.3404	G	C	ZDHHC5
rs10899489	11	78095373	78384327	37	BP-ICE	33230300	LEAD	EUR	0.1612	A	C	GAB2
rs10902219	11	758446	758446	37	GWAS-catalog_June2022search	34594039	LEAD	EUR	0.2879	A	G	TALDO1
rs10902723	1	26568542	26242051	37	Zhu_Chakravarti_PleiotropyGWAS_GenEpi2022	34989438	SEC	EUR	0.3491	C	T	.
rs10904910	10	17266389	17224390	37	Keaton_Warren_ICBPmegaMeta_NatGen_PrePrintOnline_2022	Pre-Print	LEAD	EUR	0.3112	A	C	VIM-AS1
rs10906391	10	13523937	13481937	37	Evangelou2018	30224653	LEAD	EUR	0.3187	T	C	BEND7
rs10911356	1	172209747	172240607	37	Kichaev2019	30595370	SEC	EUR	0.2129	G	A	DNM3
rs10913934	1	180131640	180162505	37	Evangelou2018	30224653	LEAD	EUR	0.4076	T	G	QSOX1
rs10916082	1	227252626	227064925	37	Pre2018_357SNPs_in274knownLoci_fromEvangelouST4	28951623	LEAD	EUR	0.2624	A	G	CDC42BPA
rs10917420	1	24062987	23736497	37	Kichaev_2019(798)	30595370	SEC	EUR	0.477	T	C	.
rs1091811	7	73491212	74076882	37	Evangelou2018	30224653	LEAD	EUR	0.1679	G	A	LIMK1
rs10919070	1	169099037	169129799	37	BP-ICE	33230300	SEC	EUR	0.1265	C	A	ATP1B1
rs10922492	1	89304059	88838376	37	BP-ICE	33230300	SEC	EUR	0.3742	A	T	PKN2
rs10922502	1	89360158	88894475	37	Pre2018_357SNPs_in274knownLoci_fromEvangelouST4	28951623	LEAD	EUR	0.3737	G	A	GTF2B
rs10923038	1	88651771	88186088	37	Evangelou2018	30224653	LEAD	EUR	0.3844	A	C	PKN2
rs10926987	1	243471949	243308647	37	BP-ICE	33230300	SEC	EUR	0.3041	A	C	SDCCAG8
rs10927027	1	243648125	243484823	37	Zhu_Chakravarti_PleiotropyGWAS_GenEpi2022	34989438	SEC	EUR	0.3494	C	A	.
rs10932774	2	219191569	218326846	37	GWAS-catalog_June2022search	34594039	LEAD	EUR	0.3745	A	G	PNKD
rs10933917	3	107567130	107848283	37	Kichaev_2019(798)	30595370	SEC	EUR	0.4834	C	T	.
rs10936599	3	169492101	169774313	37	BP-ICE	33230300	SEC	EUR	0.245	T	C	MYNN
rs10936700	3	171506698	171788908	37	Zhu_Chakravarti_PleiotropyGWAS_GenEpi2022	34989438	SEC	EUR	0.2778	T	C	.
rs10943595	6	79575291	78865574	37	GWAS-catalog_June2022search	34594039	LEAD	EUR	0.3781	G	C	MEI4 - IRAK1BP1
rs10943605	6	79655477	78945760	37	Pre2018_357SNPs_in274knownLoci_fromEvangelouST4	27618448	LEAD	EUR	0.4879	A	G	PHIP
rs10943824	6	82335012	81625295	37	Kichaev_2019(798)	30595370	SEC	EUR	0.3137	A	C	.
rs10946398	6	20661034	20660803	37	BP-ICE	33230300	LEAD	EUR	0.315	C	A	CDKAL1
rs10947978	6	41471608	41503870	37	Zhu_Chakravarti_PleiotropyGWAS_GenEpi2022	34989438	SEC	EUR	0.3941	C	A	LINC01276
rs10948071	6	43280713	43312975	37	Pre2018_357SNPs_in274knownLoci_fromEvangelouST4	24975945	LEAD	EUR	0.3975	T	C	CRIP3
rs10948566	6	50571699	50603986	37	BP-ICE	33230300	SEC	EUR	0.292	T	C	RP1-28O17.1
rs10949603	7	156582040	156789346	37	Keaton_Warren_ICBPmegaMeta_NatGen_PrePrintOnline_2022	Pre-Print	SEC	EUR	0.369	T	C	LMBR1
rs10953518	7	106399882	106759436	37	Zhu_Chakravarti_PleiotropyGWAS_GenEpi2022	34989438	SEC	EUR	0.1227	A	G	CTB-111H14.1
rs10956797	8	92254341	91242113	37	Giri2018_MVP	30578418	LEAD	EUR	0.2967	A	T	SLC26A7
rs10958099	8	51673736	50761176	37	GWAS-catalog_June2022search	34594039	LEAD	EUR	0.1974	A	G	SNTG1
rs10972618	9	35908313	35908316	37	BP-ICE	33230300	SEC	EUR	0.3288	C	A	SPAAR
rs10980408	9	113249071	110486791	37	BP-ICE	33230300	SEC	EUR	0.0369	C	T	SVEP1
rs10982007	9	116695205	113932925	37	Kichaev2019	30595370	SEC	EUR	0.454	A	G	ZNF618
rs10982910	9	118534500	115772221	37	Evangelou2018	30224653	LEAD	EUR	0.096	G	T	PAPPA
rs1098708	12	27321112	27168179	37	Evangelou2018	30224653	LEAD	EUR	0.4569	G	A	STK38L
rs10988442	9	101739709	98977427	37	Evangelou2018	30224653	LEAD	EUR	0.3813	G	A	COL15A1
rs10991952	9	94252964	91490682	37	Keaton_Warren_ICBPmegaMeta_NatGen_PrePrintOnline_2022	Pre-Print	LEAD	EUR	0.2986	G	A	NFIL3
rs10993958	9	136535677	133670555	37	BP-ICE	33230300	SEC	EUR	0.0767	A	G	SARDH
rs10995311	10	64564934	62805174	37	Pre2018_357SNPs_in274knownLoci_fromEvangelouST4	27618447;30595370	LEAD	EUR	0.4389	G	C	ADO
rs10998362	10	70404159	68644402	37	Evangelou2018	30224653	LEAD	EUR	0.3144	T	C	TET1
rs11000060	10	53668890	51909130	37	Kichaev_2019(798)	30595370	SEC	EUR	0.1833	C	T	.
rs11000132	10	53680796	51921036	37	Keaton_Warren_ICBPmegaMeta_NatGen_PrePrintOnline_2022	Pre-Print	SEC	EUR	0.1647	T	C	PRKG1
rs11000734	10	75419663	73659905	37	BP-ICE	33230300	SEC	EUR	0.1515	G	T	-
rs11000852	10	75783340	74023582	37	BP-ICE	33230300	SEC	EUR	0.4612	C	T	VCL
rs11000864	10	75818146	74058388	37	BP-ICE	33230300	SEC	EUR	0.4624	A	G	VCL
rs11007929	10	30486784	30197855	37	Keaton_Warren_ICBPmegaMeta_NatGen_PrePrintOnline_2022	Pre-Print	SEC	EUR	0.271	T	C	LOC101929279
rs11008355	10	31412561	31123632	37	Pre2018_357SNPs_in274knownLoci_fromEvangelouST4	27841878	LEAD	EUR	0.2404	C	G	ZNF438[278997]-ZEB1-AS1[195463]
rs11010905	10	19934813	19645884	37	Evangelou2018	30224653	LEAD	EUR	0.4884	T	A	MALRD1
rs11013910	10	18663370	18374441	37	BP-ICE	33230300	SEC	EUR	0.1291	A	G	CACNB2
rs11014166	10	18708798	18419869	37	Pre2018_357SNPs_in274knownLoci_fromEvangelouST4	21909110	LEAD	EUR	0.3339	T	A	CACNB2
rs11021221	11	95308854	95575690	37	Evangelou2018	30224653	LEAD	EUR	0.165	A	T	SESN3[402722]-FAM76B[214100]
rs11022023	11	11793978	11772431	37	Keaton_Warren_ICBPmegaMeta_NatGen_PrePrintOnline_2022	Pre-Print	LEAD	EUR	0.0827	A	G	MIR8070
rs11023064	11	14068619	14047072	37	Zhu_Chakravarti_PleiotropyGWAS_GenEpi2022	34989438	SEC	EUR	0.418	C	G	SPON1(0)
rs11023147	11	14238781	14217235	37	BP-ICE	33230300	SEC	EUR	0.1522	A	G	SPON1
rs11026585	11	22515504	22493958	37	Kichaev2019	30595370	SEC	EUR	0.0721	A	T	RP11-34N19.1
rs11026586	11	22515533	22493987	37	Evangelou2018	30224653	LEAD	EUR	0.0701	A	G	RP11-34N19.1
rs11029039	11	1480638	1459408	37	BP-ICE	33230300	SEC	EUR	0.3264	C	G	-
rs11030119	11	27728102	27706555	37	Pre2018_357SNPs_in274knownLoci_fromEvangelouST4	27841878;28951623	LEAD	EUR	0.3013	A	G	BDNF
rs11030121	11	27736207	27714660	37	BP-ICE	33230300	SEC	EUR	0.3127	T	C	BDNF
rs11031051	11	30355707	30334160	37	Evangelou2018	30224653	LEAD	EUR	0.3113	C	A	ARL14EP
rs11037811	11	44044328	44022778	37	BP-ICE	33230300	SEC	EUR	0.1535	T	C	.
rs11038784	11	46169659	46148108	37	Keaton_Warren_ICBPmegaMeta_NatGen_PrePrintOnline_2022	Pre-Print	SEC	EUR	0.4761	G	A	LOC101928894
rs11039149	11	47276675	47255124	37	GWAS-catalog_June2022search	31879980	LEAD	EUR	0.2764	G	A	NR1H3
rs11040595	11	49878757	49857205	37	Giri2018_MVP	30578418	LEAD	EUR	0.1319	T	G	LOC440040
rs110419	11	8252853	8231306	37	Pre2018_357SNPs_in274knownLoci_fromEvangelouST4	27618447	LEAD	EUR	0.4789	G	A	LMO1
rs11042052	11	8750553	8729006	37	BP-ICE	33230300	SEC	EUR	0.2087	T	C	ST5
rs11042906	11	10665235	10643688	37	Kichaev2019	30595370	SEC	EUR	0.2892	T	C	MRVI1
rs11044662	12	19697292	19544358	37	BP-ICE	33230300	SEC	EUR	0.462	T	C	AEBP2
rs11045235	12	20578881	20425947	37	Evangelou2018	30224653	SEC	EUR	0.2208	G	A	PDE3A
rs11047543	12	24788339	24635405	37	BP-ICE	33230300	LEAD	EUR	0.1498	A	G	RP11-615I16.1
rs1106243	11	122611430	122740722	37	Giri2018_MVP	30578418	LEAD	EUR	0.4908	A	G	UBASH3B
rs11065381	12	121419871	120982068	37	Kichaev2019	30595370	SEC	EUR	0.159	T	G	HNF1A
rs11066280	12	112817783	112379979	37	Pre2018_357SNPs_in274knownLoci_fromEvangelouST4	21572416	LEAD	nonEUR	0	A	T	RPL6-ALDH1
rs11067228	12	115094260	114656455	37	BP-ICE	33230300	SEC	Mixed	0.4465	G	A	Y_RNA
rs11067344	12	115399935	114962130	37	Zhu_Chakravarti_PleiotropyGWAS_GenEpi2022	34989438	SEC	EUR	0.153	T	C	.
rs11067612	12	115915783	115477978	37	Evangelou2018	30224653	SEC	EUR	0.3021	T	A	RP11-1028N23.3
rs11067685	12	116067510	115629705	37	BP-ICE	33230300	SEC	EUR	0.2213	G	C	.
rs11067763	12	116198341	115760536	37	Pre2018_357SNPs_in274knownLoci_fromEvangelouST4	27841878	LEAD	EUR	0.1038	G	A	TBX3[1090283]-MIR620[388118]
rs11070245	15	40317792	40025591	37	BP-ICE	33230300	SEC	EUR	0.4685	G	T	EIF2AK4
rs11072508	15	75062397	74770056	37	GWAS-catalog_June2022search	34594039	LEAD	EUR	0.3383	T	C	CYP1A2 - CSK
rs11074093	15	93222897	92679667	37	Evangelou2018	30224653	SEC	EUR	0.4125	T	C	FAM174B
rs11075573	16	65244618	65210715	37	BP-ICE	33230300	SEC	EUR	0.464	G	T	RP11-256I9.2
rs11076849	16	4888304	4838303	37	Kichaev2019	30595370	SEC	EUR	0.4609	T	G	GLYR1
rs11076856	16	4949815	4899814	37	BP-ICE	30595370;33230300	SEC	EUR	0.4295	C	T	PPL
rs11077343	16	3536999	3486999	37	Kichaev2019	30595370	SEC	EUR	0.2745	A	C	NAA60
rs11079418	17	59239754	61162393	37	BP-ICE	33230300	SEC	EUR	0.1947	G	T	BCAS3
rs11080134	17	29161503	30834485	37	Evangelou2018	30224653;30595370	LEAD	EUR	0.3547	G	A	ATAD5
rs1108056	7	101834081	102190801	37	Zhu_Chakravarti_PleiotropyGWAS_GenEpi2022	34989438	SEC	EUR	0.3872	A	G	.
rs11082394	18	42071225	44491260	37	Kichaev2019	30595370	SEC	EUR	0.3268	T	C	LINC01478
rs11083560	19	41100406	40594500	37	Evangelou2018	30224653	SEC	EUR	0.2733	G	C	LTBP4
rs11084997	19	3093991	3093993	37	GWAS-catalog_June2022search	34594039	LEAD	EUR	0.3751	C	G	TLE5 - GNA11
rs11085015	19	3369572	3369574	37	Keaton_Warren_ICBPmegaMeta_NatGen_PrePrintOnline_2022	Pre-Print	SEC	EUR	0.1964	G	T	NFIC
rs11087740	20	6657554	6676907	37	Evangelou2018	30224653	LEAD	EUR	0.4884	C	T	BMP2
rs11099098	4	81169912	80248758	37	GWAS-catalog_June2022search	31217584	LEAD	EUR	0.293	T	G	PRDM8 - FGF5
rs11102916	1	115836746	115294125	37	Hoffman2017	27841878	LEAD	EUR	0.0209	A	C	NGF
rs11105285	12	89824040	89430263	37	BP-ICE	33230300	SEC	EUR	0.2105	T	C	POC1B
rs11105352	12	90026462	89632685	37	GWAS-catalog_June2022search	34594039	LEAD	EUR	0.1666	A	G	ATP2B1
rs11105354	12	90026523	89632746	37	Secondary_pre2018	27618452	SEC	EUR	0.1688	G	A	ATP2B1
rs11105475	12	90364451	89970674	37	Kichaev2019	30595370	SEC	EUR	0.0635	C	T	RP11-654D12.2
rs11108209	12	96109855	95716077	37	Evangelou2018	30224653	LEAD	EUR	0.0925	C	T	NTN4
rs11112548	12	105871914	105478136	37	Evangelou2018	30224653;30595370	LEAD	EUR	0.044	T	A	C12orf75
rs11117781	1	217334839	217161497	37	Kichaev2019	30595370	SEC	EUR	0.343	G	A	ESRRG
rs11117882	1	217736417	217563075	37	BP-ICE	33230300	SEC	EUR	0.2351	G	A	GPATCH2
rs11118346	1	219743719	219570377	37	BP-ICE	33230300	LEAD	EUR	0.4592	T	C	RP11-95P13.2
rs11121483	1	6263792	6203732	37	BP-ICE	33230300	SEC	EUR	0.3941	G	A	RPL22
rs11123059	2	125429006	124671429	37	Keaton_Warren_ICBPmegaMeta_NatGen_PrePrintOnline_2022	Pre-Print	LEAD	EUR	0.4309	A	G	CNTNAP5
rs111240159	19	41371458	40865553	37	BP-ICE	33230300	SEC	EUR	0.0118	T	C	CTC-490E21.12
rs111245230	9	113169775	110407495	37	Pre2018_357SNPs_in274knownLoci_fromEvangelouST4	27618448	LEAD	EUR	0.035	C	T	SVEP1
rs11124928	2	43582074	43354935	37	BP-ICE	33230300	SEC	EUR	0.4147	G	C	THADA
rs11125883	2	61710573	61483438	37	Kichaev2019	30595370	SEC	EUR	0.3725	C	A	XPO1
rs11126339	2	26253223	26030354	37	Keaton_Warren_ICBPmegaMeta_NatGen_PrePrintOnline_2022	Pre-Print	SEC	EUR	0.267	C	T	RAB10
rs11126989	2	85490112	85262989	37	BP-ICE	33230300	SEC	EUR	0.4535	A	T	TCF7L1
rs11128561	3	11677427	11635953	37	BP-ICE	33230300	SEC	EUR	0.1373	T	A	VGLL4
rs11128722	3	14958126	14916619	37	Pre2018_357SNPs_in274knownLoci_fromEvangelouST4	27618452	LEAD	EUR	0.435	A	G	FGD5
rs111296842	9	116210763	113448483	37	Kichaev_2019(798)	30595370	SEC	EUR	0.0544	G	C	.
rs111304266	5	56589542	57293715	37	Hoffman2017	27841878	LEAD	EUR	0.0367	G	C	GPBP1[79642]-ACTBL2[189094]
rs11131920	4	180178378	179257224	37	Osazuwa-Peters et al_GenEpi2020_BP_GxE_Framingham	32227373	LEAD	EUR	0.9911	A	G	RN7SKP13
rs11131921	4	180179576	179258422	37	Osazuwa-Peters et al_GenEpi2020_BP_GxE_Framingham	32227373	LEAD	EUR	0.9911	C	T	RN7SKP13
rs11133239	4	53848506	52982339	37	BP-ICE	33230300	SEC	EUR	0.1498	C	T	.
rs111346133	4	120917346	119996191	37	Kichaev2019	30595370	SEC	EUR	0.3221	G	T	RP11-170N16.1
rs11136373	8	1212030	1262030	37	Keaton_Warren_ICBPmegaMeta_NatGen_PrePrintOnline_2022	Pre-Print	LEAD	EUR	0.3667	G	C	DLGAP2
rs11139596	9	85128518	82513603	37	Evangelou2018	30224653	LEAD	EUR	0.223	G	T	RP11-15B24.5
rs111412755	11	69819139	69973033	37	Kichaev2019	30595370	SEC	EUR	0.0959	T	C	RP11-626H12.1
rs11141731	9	89888472	87273557	37	Evangelou2018	30224653	LEAD	EUR	0.2246	T	C	C9orf170
rs111427795	19	11272727	11162051	37	BP-ICE	33230300	SEC	EUR	0.3278	G	T	KANK2
rs1114344	20	10883427	10902779	37	BP-ICE	33230300	SEC	EUR	0.436	G	A	RP4-697P8.3
rs1114348	6	51834280	51969482	37	GWAS-catalog_June2022search	34594039	LEAD	EUR	0.4805	A	G	PKHD1
rs11145807	9	139520789	136626337	37	Evangelou2018	30224653;30595370	LEAD	EUR	0.4091	G	A	EGFL7
rs11150329	16	80979086	80945189	37	Zhu_Chakravarti_PleiotropyGWAS_GenEpi2022	34989438	SEC	EUR	0.1302	T	C	CMC2
rs11152989	6	96936061	96488185	37	GWAS-catalog_June2022search	31928498	LEAD	EUR	0.3142	T	C	UFL1-AS1
rs11153071	6	97039741	96591865	37	Kichaev2019	30595370	SEC	EUR	0.1879	A	G	FHL5
rs11154027	6	121781390	121460244	37	Pre2018_357SNPs_in274knownLoci_fromEvangelouST4	28951623	LEAD	EUR	0.4602	C	T	GJA1
rs11154334	6	126214624	125893478	37	Giri2018_MVP	30578418	LEAD	EUR	0.4064	C	A	NCOA7
rs11155745	6	150948810	150627674	37	BP-ICE	33230300	SEC	EUR	0.3333	A	G	PLEKHG1
rs1115866	8	10638333	10780823	37	GWAS-catalog_June2022search	34594039	LEAD	EUR	0.4182	T	C	PINX1, PINX1
rs11159091	14	75074316	74607613	37	Evangelou2018	30224653	LEAD	EUR	0.4606	A	G	LTBP2
rs11159096	14	75098313	74631610	37	Giri2018_MVP	30578418	LEAD	EUR	0.4941	G	A	LTBP2
rs11160085	14	93112102	92645757	37	Evangelou2018	30224653	LEAD	EUR	0.2981	C	T	RIN3
rs11160538	14	100140370	99674033	37	GWAS-catalog_June2022search	34594039	LEAD	EUR	0.4257	T	C	HHIPL1
rs11160546	14	100233353	99767016	37	Kichaev2019	30595370	SEC	EUR	0.3385	T	C	EML1
rs111620813	4	8293193	8291466	37	BP-ICE	33230300	SEC	EUR	0.0108	A	G	HTRA3
rs11162906	1	80500074	80034389	37	Zhu_Chakravarti_PleiotropyGWAS_GenEpi2022	34989438	SEC	EUR	0.3487	C	A	AC098657.2
rs111630016	7	158048396	158255704	37	Hoffman2017	27841878	LEAD	EUR	0.0515	T	C	PTPRN2
rs11167039	8	142245646	141235547	37	Evangelou2018	30224653	SEC	EUR	0.0942	A	G	SLC45A4
rs11168048	5	147842353	148462790	37	BP-ICE	33230300	LEAD	Mixed	0.4164	C	T	HTR4
rs11168245	12	48204499	47810716	37	Evangelou2018	30224653	LEAD	EUR	0.2332	G	C	HDAC7
rs11168250	12	48209165	47815382	37	GWAS-catalog_June2022search	34594039	LEAD	EUR	0.2332	T	G	HDAC7
rs11168251	12	48209663	47815880	37	GWAS-catalog_June2022search	34594039	LEAD	EUR	0.2328	A	G	HDAC7
rs11170386	12	53448320	53054536	37	BP-ICE	33230300	SEC	EUR	0.2891	T	C	TNS2
rs111748634	9	116187302	113425022	37	BP-ICE	33230300	LEAD	Mixed	0.057	G	C	C9orf43
rs11175983	12	66361446	65967666	37	BP-ICE	33230300	SEC	EUR	0.4065	G	A	HMGA2
rs11177372	12	69179929	68786149	37	Zhu_Chakravarti_PleiotropyGWAS_GenEpi2022	34989438	SEC	EUR	0.4023	C	T	.
rs111777102	10	111965826	110206068	37	Evangelou2018	30224653	LEAD	EUR	0.0661	T	C	MXI1
rs11178059	12	70443484	70049704	37	BP-ICE	33230300	SEC	EUR	0.2938	T	C	LINC01481
rs111790405	10	106445445	104685687	37	Giri2018_MVP	30578418	LEAD	EUR	0.0126	T	C	SORCS3
rs111791351	9	19111187	19111189	37	Giri2018_MVP	30578418	LEAD	EUR	0.1549	T	C	PLIN2
rs111821611	19	12554633	12443819	37	Keaton_Warren_ICBPmegaMeta_NatGen_PrePrintOnline_2022	Pre-Print	SEC	EUR	0.4914	A	G	ZNF443
rs111841972	9	116191205	113428925	37	BP-ICE	33230300	LEAD	Mixed	0.057	C	A	C9orf43
rs11187142	10	94468685	92708928	37	Evangelou2018	30224653	LEAD	EUR	0.1076	C	T	HHEX
rs11187838	10	96038686	94278929	37	Kichaev2019	30595370	SEC	EUR	0.4348	A	G	PLCE1
rs11187844	10	96056629	94296872	37	BP-ICE	33230300	SEC	EUR	0.1206	A	C	PLCE1
rs11190709	10	102552663	100792906	37	BP-ICE	33230300	SEC	EUR	0.1125	A	G	PAX2
rs11191156	10	103702763	101943006	37	Evangelou2018	30224653	LEAD	EUR	0.3508	G	A	C10orf76
rs11191548	10	104846178	103086421	37	Pre2018_357SNPs_in274knownLoci_fromEvangelouST4	19430483	LEAD	EUR	0.0822	C	T	CYP17A1-NT5C2
rs11191580	10	104906211	103146454	37	Kichaev2019	30595370	SEC	EUR	0.0835	C	T	NT5C2
rs11191582	10	104913653	103153896	37	GWAS-catalog_June2022search	34594039	LEAD	EUR	0.083	A	G	NT5C2
rs11191847	10	105650626	103890868	37	Kichaev2019	30595370	SEC	EUR	0.4982	C	G	STN 1.00
rs11196205	10	114807047	113047288	37	BP-ICE	33230300	SEC	EUR	0.4679	C	G	TCF7L2
rs11196549	10	115707298	113947539	37	Evangelou2018	30224653	SEC	EUR	0.0439	A	G	-
rs11197813	10	118523933	116764422	37	Evangelou2018	30224653	LEAD	EUR	0.2993	G	A	HSPA12A
rs111990325	18	11173538	11173539	37	Zhu_Chakravarti_PleiotropyGWAS_GenEpi2022	34989438	SEC	EUR	0.2857	C	T	.
rs112028067	2	63788341	63561207	37	Kichaev2019	30595370	SEC	EUR	0.2252	A	G	WDPCP
rs112050398	1	42993593	42527922	37	Zhu_Chakravarti_PleiotropyGWAS_GenEpi2022	34989438	SEC	EUR	0.0388	G	A	CCDC30
rs112070444	8	135611317	134599074	37	BP-ICE	33230300	SEC	EUR	0.0317	T	C	ZFAT
rs11207420	1	59646524	59180852	37	BP-ICE	33230300	SEC	EUR	0.2703	A	G	HSD52
rs11207423	1	59650829	59185157	37	Kichaev2019	30595370	SEC	EUR	0.2742	C	G	HSD52
rs11207431	1	59711429	59245757	37	BP-ICE	33230300	SEC	EUR	0.3604	C	T	.
rs11210029	1	41865293	41399621	37	Evangelou2018	30224653;30595370	LEAD	EUR	0.3674	G	A	FOXO6
rs11211199	1	46287869	45822197	37	BP-ICE	33230300	LEAD	EUR	0.4371	C	T	MAST2
rs11212190	11	107240737	107370011	37	GWAS-catalog_June2022search	34594039	LEAD	EUR	0.3996	T	C	CWF19L2
rs11212666	11	108350451	108479724	37	Keaton_Warren_ICBPmegaMeta_NatGen_PrePrintOnline_2022	Pre-Print	LEAD	EUR	0.412	T	A	POGLUT3
rs112133070	6	36183117	36215340	37	Zhu_Chakravarti_PleiotropyGWAS_GenEpi2022	34989438	SEC	EUR	0.2905	T	C	BRPF3
rs112140754	6	157245233	156924099	37	GxL_Sung2018_smokingSBPDBP	29455858	LEAD	nonEUR	0	C	T	ARID1B∗
rs11214436	11	112830782	112960059	37	GWAS-catalog_June2022search	34594039	LEAD	EUR	0.3903	T	G	LINC02763 - NCAM1
rs112157771	5	56510720	57214893	37	BP-ICE	33230300	SEC	EUR	0.0353	A	G	GPBP1
rs112184198	10	102604514	100844757	37	Pre2018_357SNPs_in274knownLoci_fromEvangelouST4	28951623;30595370	LEAD	EUR	0.1046	A	G	PAX2
rs112204826	21	44721027	43301147	37	Evangelou2018	30224653	SEC	EUR	0.0385	C	T	-
rs11221502	11	128767035	128897140	37	Zhu_Chakravarti_PleiotropyGWAS_GenEpi2022	34989438	SEC	EUR	0.1869	C	T	KCNJ5(0)
rs11222084	11	130273230	130403335	37	Pre2018_357SNPs_in274knownLoci_fromEvangelouST4	21909110;30595370	LEAD	EUR	0.3618	T	A	ADAMTS8
rs11222373	11	130749256	130879361	37	Zhu_Chakravarti_PleiotropyGWAS_GenEpi2022	34989438	SEC	EUR	0.0441	A	C	.
rs11222386	11	130779068	130909173	37	Evangelou2018	30224653	LEAD	EUR	0.1962	C	G	SNX19
rs11226029	11	103693627	103822899	37	Zhu_Chakravarti_PleiotropyGWAS_GenEpi2022	34989438	SEC	EUR	0.289	A	G	.
rs112260610	17	64252393	66256275	37	Evangelou2018	30224653	LEAD	EUR	0.1407	T	C	APOH
rs112261209	4	38022219	38020598	37	BP-ICE	33230300	SEC	EUR	0.0161	A	G	TBC1D1
rs112280096	17	79367409	81393609	37	Evangelou2018	30224653	LEAD	EUR	0.3607	A	C	RP11-1055B8.6
rs11228620	11	69074342	69306875	37	Kichaev2019	30595370	SEC	EUR	0.1152	C	A	-
rs11229457	11	58207203	58439730	37	Pre2018_357SNPs_in274knownLoci_fromEvangelouST4	27618447	LEAD	EUR	0.2124	T	C	OR5B12
rs112324977	9	80751434	78136518	37	Keaton_Warren_ICBPmegaMeta_NatGen_PrePrintOnline_2022	Pre-Print	LEAD	EUR	0.1306	A	T	CEP78
rs112332671	8	122673983	121661743	37	GxL_Fuentes_Educ	32372009	LEAD	nonEUR	0.001	A	C	HAS2-AS1
rs1123366	6	169589875	169189780	37	BP-ICE	33230300	SEC	EUR	0.1211	A	G	XX-C2158C12.1
rs112387072	1	237754963	237591663	37	Zhu_Chakravarti_PleiotropyGWAS_GenEpi2022	34989438	SEC	EUR	0.0244	G	A	.
rs11239274	10	45393219	44897771	37	BP-ICE	33230300	SEC	EUR	0.4961	T	G	TMEM72-AS1
rs11240656	1	204038145	204069017	37	BP-ICE	30595370;33230300	SEC	EUR	0.4602	A	G	SOX13
rs11241681	5	122649342	123313648	37	BP-ICE	33230300	SEC	EUR	0.2826	C	G	LMNB1
rs1124235	5	127350123	128014431	37	Giri2018_MVP	30578418	LEAD	EUR	0.1285	T	A	FLJ33630
rs11246311	11	783512	783512	37	BP-ICE	33230300	SEC	EUR	0.1095	C	A	.
rs11246667	11	51578097	54541183	37	GWAS-catalog_June2022search	34594039	LEAD	EUR	0.1928	A	G	LINC02750 - OR4C50P
rs11247642	1	27699012	27372521	37	Evangelou2018	30224653	SEC	EUR	0.178	C	T	FCN3
rs11248862	16	1344291	1294290	37	Evangelou2018	30224653	LEAD	EUR	0.1243	G	A	UBE2I
rs11248866	16	1365341	1315340	37	Giri2018_MVP	30578418	LEAD	EUR	0.3929	A	G	UBE2I
rs112500920	15	82507605	82215264	37	Zhu_Chakravarti_PleiotropyGWAS_GenEpi2022	34989438	SEC	EUR	0.0665	C	T	EFTUD1(0)
rs112519623	4	103184239	102263082	37	BP-ICE	33230300	SEC	EUR	0.0162	A	G	SLC39A8
rs112523092	1	56604635	56138963	37	GWAS-catalog_June2022search	34594039	LEAD	EUR	0.3491	T	C	LINC01755 - RPSAP20
rs11252321	10	4119568	4077376	37	GWAS-catalog_June2022search	34594039	LEAD	EUR	0.0781	C	T	MIR6078 - LINC00702
rs11252344	10	4143935	4101743	37	BP-ICE	30595370;33230300	SEC	EUR	0.0771	T	C	RP11-433J20.1
rs112557609	1	56576924	56111252	37	Pre2018_357SNPs_in274knownLoci_fromEvangelouST4	28951623	LEAD	EUR	0.3434	A	G	RP4-710M16.1-PPAP2B
rs11256837	10	10840535	10798572	37	Giri2018_MVP	30578418	LEAD	EUR	0.2045	A	G	Intergenic
rs11264074	1	38052061	37586460	37	Zhu_Chakravarti_PleiotropyGWAS_GenEpi2022	34989438	SEC	EUR	0.143	G	A	GNL2(0)
rs11264304	1	155033317	155060841	37	Zhu_Chakravarti_PleiotropyGWAS_GenEpi2022	34989438	SEC	EUR	0.3019	C	T	ADAM15(0)|LOC100505666(0)
rs1126464	16	89704365	89637957	37	Pre2018_357SNPs_in274knownLoci_fromEvangelouST4	27618447;27618440	LEAD	EUR	0.24	C	G	DPEP1
rs112648305	11	746086	746086	37	Keaton_Warren_ICBPmegaMeta_NatGen_PrePrintOnline_2022	Pre-Print	SEC	EUR	0.1317	G	C	TALDO1
rs11264871	1	153990890	154018414	37	BP-ICE	33230300	SEC	EUR	0.303	C	A	NUP210L
rs112682076	1	10357806	10297748	37	BP-ICE	33230300	SEC	EUR	0.0109	C	G	KIF1B
rs1126889	16	12061910	11968053	37	Kichaev2019	30595370	SEC	EUR	0.3394	G	C	TNFRSF17
rs112689899	2	161547817	160691306	37	Keaton_Warren_ICBPmegaMeta_NatGen_PrePrintOnline_2022	Pre-Print	SEC	EUR	0.2202	A	G	RBMS1
rs1126930	12	49399132	49005349	37	Pre2018_357SNPs_in274knownLoci_fromEvangelouST4	27618447;30595370	LEAD	EUR	0.0349	C	G	PRKAG1
rs112729575	2	177033144	176168416	37	BP-ICE	33230300	SEC	EUR	0.0564	G	A	HOXD3
rs112875651	8	126506694	125494452	37	Hoffman2017	27841878	LEAD	EUR	0.3926	A	G	TRIB1[64132]-LOC100130231[456747]
rs112892337	8	135614553	134602310	37	BP-ICE	33230300	SEC	EUR	0.002	C	G	ZFAT
rs112895819	3	27419309	27377818	37	BP-ICE	33230300	SEC	EUR	0.0168	G	A	SLC4A7
rs112905092	2	214012225	213147501	37	Kichaev2019	30595370	SEC	EUR	0.0158	T	C	IKZF2
rs112913898	10	104958900	103199143	37	GWAS-catalog_June2022search	34594039	LEAD	EUR	0.0838	A	G	NT5C2
rs112944024	11	130272385	130402490	37	Zhu_Chakravarti_PleiotropyGWAS_GenEpi2022	34989438	SEC	EUR	0.0742	G	T	ADAMTS8
rs112945648	3	41969042	41927550	37	Zhu_Chakravarti_PleiotropyGWAS_GenEpi2022	34989438	SEC	EUR	0.0211	C	T	ULK4(0)
rs113044050	14	104007751	103541414	37	Kichaev2019	30595370	SEC	EUR	0.1479	T	C	TRMT61A
rs113085515	20	62604493	63973140	37	Zhu_Chakravarti_PleiotropyGWAS_GenEpi2022	34989438	SEC	EUR	0.135	A	G	ZNF512B
rs113134141	3	46861939	46820449	37	Evangelou2018	30224653	LEAD	EUR	0.1019	G	A	PRSS50
rs1131500	6	31322980	31355203	37	Keaton_Warren_ICBPmegaMeta_NatGen_PrePrintOnline_2022	Pre-Print	SEC	EUR	0.3221	T	C	HLA-B
rs1131677	11	70049523	70203417	37	Zhu_Chakravarti_PleiotropyGWAS_GenEpi2022	34989438	SEC	EUR	0.4263	G	A	.
rs113265564	6	56064377	56199579	37	Zhu_Chakravarti_PleiotropyGWAS_GenEpi2022	34989438	SEC	EUR	0.0329	G	A	COL21A1
rs1133400	10	134459388	132645884	37	Evangelou2018	30224653;30595370	LEAD	EUR	0.214	G	A	INPP5A
rs1133833	11	8933064	8911517	37	BP-ICE	33230300	LEAD	Mixed	0.2558	A	G	AKIP1
rs113397083	6	150984741	150663605	37	GWAS-catalog_June2022search	34594039	LEAD	EUR	0.0696	A	G	PLEKHG1
rs113458760	17	79370257	81396457	37	Kichaev2019	30595370	SEC	EUR	0.3559	G	C	BAHCC1
rs1134956	7	89938680	90309366	37	BP-ICE	33230300	LEAD	EUR	0.4161	T	C	CFAP69
rs113513807	8	144990784	143916616	37	BP-ICE	33230300	SEC	Mixed	0.0258	A	G	PLEC
rs113541629	22	25464192	25068225	37	Zhu_Chakravarti_PleiotropyGWAS_GenEpi2022	34989438	SEC	EUR	0.0165	T	C	KIAA1671(0)
rs113563325	1	90128389	89662830	37	Kichaev_2019(798)	30595370	SEC	EUR	0.1422	A	T	.
rs113584171	5	91913757	92578050	37	GWAS-catalog_June2022search	34594039	LEAD	EUR	0.0303	T	C	PCBP2P3 - LDHBP3
rs113614541	4	169876537	168955386	37	BP-ICE	33230300	SEC	EUR	0.0149	C	A	.
rs113809930	20	1711768	1731122	37	GxL_Fuentes_Educ	32372009	LEAD	nonEUR	0.0348	T	A	LOC100289473
rs1138293	1	41486245	41020573	37	BP-ICE	33230300	LEAD	EUR	0.196	T	C	SLFNL1
rs113866309	12	66516948	66123168	37	Pre2018_357SNPs_in274knownLoci_fromEvangelouST4	28498854	LEAD	nonEUR	0.001	C	T	LLPH/TMBIM4
rs113892147	12	58004070	57610287	37	BP-ICE	33230300	SEC	EUR	0.0459	A	G	ARHGEF25
rs113918189	12	94719017	94325241	37	Zhu_Chakravarti_PleiotropyGWAS_GenEpi2022	34989438	SEC	EUR	0.0721	T	C	CEP83(0)
rs1139653	16	4484396	4434395	37	BP-ICE	33230300	SEC	EUR	0.2786	T	A	DNAJA3
rs1139978	1	42657196	42191525	37	BP-ICE	33230300	SEC	Mixed	0.1384	G	T	FOXJ3
rs114022259	4	54978607	54112440	37	Kichaev_2019(798)	30595370	SEC	EUR	0.9871	C	G	RP11-231C18.3
rs114026228	4	99567918	98646767	37	BP-ICE	33230300	LEAD	EUR	0.0129	C	T	TSPAN5
rs114053299	5	12780703	12780591	37	Hoffman2017	27841878	LEAD	EUR	1	A	G	TAG
rs114092627	10	18400582	18111653	37	Keaton_Warren_ICBPmegaMeta_NatGen_PrePrintOnline_2022	Pre-Print	SEC	EUR	0.0274	C	G	CACNB2
rs114097040	2	85519593	85292470	37	Zhu_Chakravarti_PleiotropyGWAS_GenEpi2022	34989438	SEC	EUR	0.0162	G	A	TCF7L1(0)
rs114175587	5	100994204	101658500	37	GxL_Fuentes_Educ	32372009	LEAD	mixed	1	C	T	SLCO4C1
rs114275780	6	8224648	8224415	37	Evangelou2018	30224653	LEAD	EUR	0.0585	A	T	BMP6
rs114303452	4	3449915	3448188	37	Zhu_Chakravarti_PleiotropyGWAS_GenEpi2022	34989438	SEC	EUR	0.0128	G	A	.
rs1143756	11	65299595	65532124	37	Zhu_Chakravarti_PleiotropyGWAS_GenEpi2022	34989438	SEC	EUR	0.2821	G	A	.
rs11442819	11	45208141	45186590	37	Pre2018_357SNPs_in274knownLoci_fromEvangelouST4	28951623	LEAD	EUR	.	-	T	PRDM11
rs114503346	5	172192350	172765347	37	Evangelou2018	30224653	LEAD	EUR	0.0447	T	C	DUSP1
rs114511313	16	77706251	77672354	37	GxL_Sung2019_smokingMAPandPP	31127295	LEAD	nonEUR	0	C	T	NUDT7
rs114534	5	142533657	143154092	37	Hoffman2017	27841878	LEAD	EUR	0.3993	A	G	ARHGAP26
rs114558965	1	100829685	100364129	37	GxL_Fuentes_Educ	32372009	LEAD	mixed	1	A	C	CDC14A
rs11458	12	48888594	48494811	37	Secondary_pre2018	27618447	SEC	EUR	0.4571	T	C	PRKAG1
rs114580352	20	60529963	61954907	37	BP-ICE	30595370;33230300	LEAD	EUR	0.0119	A	G	TAF4
rs114619985	4	13599930	13598306	37	GxL_Sung2019_smokingMAPandPP	31127295	LEAD	nonEUR	0	A	G	BOD1L
rs114650010	5	176867255	177440254	37	Keaton_Warren_ICBPmegaMeta_NatGen_PrePrintOnline_2022	Pre-Print	SEC	EUR	0.0276	T	C	PRR7-AS1
rs114655300	4	120777306	119856151	37	Zhu_Chakravarti_PleiotropyGWAS_GenEpi2022	34989438	SEC	EUR	0.0269	A	G	.
rs114697502	12	94677559	94283783	37	BP-ICE	33230300	SEC	EUR	0.0793	T	C	PLXNC1
rs114772891	5	96302814	96967110	37	Keaton_Warren_ICBPmegaMeta_NatGen_PrePrintOnline_2022	Pre-Print	SEC	EUR	0.0137	G	A	LNPEP
rs114876986	1	12090676	12030619	37	Kichaev_2019(798)	30595370	SEC	EUR	0.005	C	T	MIIP
rs115079907	6	55924005	56059207	37	Giri2018_MVP	30578418	LEAD	Mixed	0.002	C	T	COL21A1
rs1150893	6	7967946	7967713	37	BP-ICE	33230300	SEC	EUR	0.4528	T	C	BLOC1S5-TXNDC5
rs115089782	22	42329632	41933628	37	BP-ICE	33230300	SEC	EUR	0.001	C	T	SCUBE1
rs115134409	18	56324467	58657235	37	GxL_Sung2019_smokingMAPandPP	31127295	LEAD	nonEUR	0	A	C	MALT1;NEDD4L
rs115150884	2	179793839	178929112	37	GWAS-catalog_June2022search	34594039	LEAD	EUR	0.0348	G	C	CCDC141
rs115172170	7	107019947	107379502	37	Evangelou2018	30224653	LEAD	EUR	0.0565	C	T	COG5
rs115231027	17	44199290	46121924	37	Pre2018_357SNPs_in274knownLoci_fromEvangelouST4	27841878	LEAD	EUR	0.1779	C	T	KANSL1
rs115234772	2	53650295	53423157	37	GxL_Sung2018_smokingSBPDBP	29455858	LEAD	nonEUR	1	A	G	ASB3;ERLEC1;GPR75
rs115245297	6	34244132	34276355	37	Evangelou2018	30224653	LEAD	EUR	0.0437	C	T	NUDT3
rs11525445	11	55351007	55583531	37	Kichaev2019	30595370	SEC	EUR	0.1893	T	C	OR4C16
rs115270067	6	30993499	31025722	37	Zhu_Chakravarti_PleiotropyGWAS_GenEpi2022	34989438	SEC	EUR	0.5606	T	C	MUC22(0)
rs1152958	12	70325669	69931889	37	Hoffman2017	27841878	LEAD	EUR	0.3193	A	G	RAB3IP[152916]-CNOT2[423104]
rs115302179	20	11045176	11064528	37	BP-ICE	33230300	SEC	EUR	0.011	T	G	BANF2
rs115356163	1	17466024	17139529	37	GxL_Sung2019_smokingMAPandPP	31127295	LEAD	nonEUR	1	C	T	PADI2
rs11537751	11	47587452	47565900	37	Pre2018_357SNPs_in274knownLoci_fromEvangelouST4	27618448	LEAD	EUR	0.0549	T	C	PTPMT1
rs11537816	3	99886662	100167818	37	BP-ICE	33230300	LEAD	EUR	0.1825	A	G	CMSS1
rs115381894	11	109019018	109148291	37	Hoffman2017	27841878	LEAD	EUR	0	A	G	DDX10[483203]-C11orf87[280875]
rs1154214	18	24546824	26966860	37	Evangelou2018	30224653	LEAD	EUR	0.3953	G	T	AQP4-AS1
rs11543651	7	18590659	18551036	37	BP-ICE	33230300	SEC	EUR	0.3233	C	T	HDAC9
rs115461999	6	33003119	33035342	37	Zhu_Chakravarti_PleiotropyGWAS_GenEpi2022	34989438	SEC	EUR	0.0656	C	T	TBC1D22B
rs11546525	14	75537381	75070678	37	Kichaev2019	30595370	SEC	EUR	0.4176	T	C	ZC2HC1C
rs11548855	16	68337948	68304045	37	BP-ICE	33230300	LEAD	Mixed	0.0724	C	T	SLC7A6OS
rs115512857	6	31075161	31107384	37	Zhu_Chakravarti_PleiotropyGWAS_GenEpi2022	34989438	SEC	EUR	0.172	A	G	C6orf15
rs115523707	5	35756623	35756521	37	GxL_Fuentes_Educ	32372009	LEAD	nonEUR	1	G	T	SPEF2
rs115529844	6	29818021	29850244	37	Zhu_Chakravarti_PleiotropyGWAS_GenEpi2022	34989438	SEC	EUR	0.6501	T	C	MICF
rs1155349	6	39146130	39178354	37	BP-ICE	33230300	SEC	EUR	0.2682	A	G	ACTG1P9
rs115537302	6	39242719	39274943	37	Keaton_Warren_ICBPmegaMeta_NatGen_PrePrintOnline_2022	Pre-Print	SEC	EUR	0.0762	A	C	KCNK17
rs115544843	6	29290889	29323112	37	Zhu_Chakravarti_PleiotropyGWAS_GenEpi2022	34989438	SEC	EUR	0.0288	C	T	ZFP57
rs11556924	7	129663496	130023656	37	Pre2018_357SNPs_in274knownLoci_fromEvangelouST4	27618452	LEAD	EUR	0.3818	T	C	ZC3HC1
rs115581824	6	30842866	30875089	37	Zhu_Chakravarti_PleiotropyGWAS_GenEpi2022	34989438	SEC	EUR	0.9871	C	T	DDR1
rs11564022	7	27337046	27297427	37	Pre2018_357SNPs_in274knownLoci_fromEvangelouST4	27841878	LEAD	EUR	0.3724	T	C	EVX1[54883]-HIBADH[365574]
rs11564745	11	2011205	1989975	37	BP-ICE	33230300	SEC	EUR	0.2255	A	G	MRPL23-AS1
rs1156725	11	16307700	16286154	37	Secondary_pre2018	27618452	SEC	EUR	0.2051	T	C	PLEKHA7
rs11568466	17	26817537	28490519	37	BP-ICE	33230300	LEAD	EUR	0.2107	A	G	-
rs11571376	12	1059556	950390	37	Evangelou2018	30224653	LEAD	EUR	0.2947	G	C	RAD52
rs11575194	2	217543728	216679005	37	Keaton_Warren_ICBPmegaMeta_NatGen_PrePrintOnline_2022	Pre-Print	SEC	EUR	0.0432	A	G	IGFBP5
rs115762673	6	30421502	30453725	37	Zhu_Chakravarti_PleiotropyGWAS_GenEpi2022	34989438	SEC	EUR	0.6113	G	A	TBC1D22B
rs11579440	1	49052423	48586751	37	Evangelou2018	30224653	LEAD	EUR	0.1513	C	T	AGBL4
rs115795127	9	85993901	83378986	37	Pre2018_357SNPs_in274knownLoci_fromEvangelouST4	28498854	LEAD	nonEUR	0.003	C	T	FRMD3
rs11580946	1	150551327	150578851	37	BP-ICE	30595370;33230300	LEAD	Mixed	0.0153	A	G	MCL1
rs11585169	1	150572037	150599561	37	Evangelou2018	30224653	LEAD	EUR	0.4274	A	T	SNORA40
rs11587661	1	230671208	230535462	37	GxL_Sung2019_smokingMAPandPP	31127295	LEAD	nonEUR	0.0539	A	T	COG2
rs115893283	20	55404165	56829109	37	GxL_Sung2018_smokingSBPDBP	29455858	LEAD	nonEUR	0.0566	T	C	BMP7
rs1159201	5	66311339	67015511	37	Giri2018_MVP	30578418	LEAD	EUR	0.271	G	A	MAST4
rs11592107	10	122968964	121209450	37	Evangelou2018	30224653	LEAD	EUR	0.3083	A	G	FGFR2
rs11592166	10	118502055	116742544	37	Giri2018_MVP	30578418	LEAD	EUR	0.2054	C	G	HSPA12A
rs115966519	2	183189669	182324942	37	Kichaev2019	30595370	SEC	EUR	0.022	G	C	PDE1A
rs11598702	10	104897985	103138228	37	Keaton_Warren_ICBPmegaMeta_NatGen_PrePrintOnline_2022	Pre-Print	SEC	EUR	0.383	C	T	NT5C2
rs11599481	10	99640463	97880706	37	GxL_Sung2018_smokingSBPDBP	29455858	LEAD	nonEUR	0.2463	T	C	SFRP5;CRTAC1∗
rs11600313	11	89237846	89504678	37	Zhu_Chakravarti_PleiotropyGWAS_GenEpi2022	34989438	SEC	EUR	0.1628	C	T	RP11-745I13.1
rs116008367	2	111807546	111049969	37	GxL_Sung2018_smokingSBPDBP	29455858	LEAD	nonEUR	0	C	G	ACOXL∗
rs11602217	11	1644612	1623382	37	BP-ICE	33230300	SEC	EUR	0.0174	A	G	KRTAP5-4
rs11604175	11	124619407	124749511	37	Keaton_Warren_ICBPmegaMeta_NatGen_PrePrintOnline_2022	Pre-Print	LEAD	EUR	0.2558	T	C	VSIG2
rs11605229	11	69075538	69308071	37	GWAS-catalog_June2022search	34594039	LEAD	EUR	0.1075	T	C	MYEOV
rs1160530	1	208098165	207924820	37	BP-ICE	33230300	SEC	EUR	0.444	A	G	CD34
rs11606658	11	43795420	43773870	37	Keaton_Warren_ICBPmegaMeta_NatGen_PrePrintOnline_2022	Pre-Print	SEC	EUR	0.4573	C	T	HSD17B12
rs11606817	11	89864492	90131324	37	Zhu_Chakravarti_PleiotropyGWAS_GenEpi2022	34989438	SEC	EUR	0.1255	G	T	.
rs11607056	11	57496820	57729348	37	Evangelou2018	30224653	LEAD	EUR	0.3271	T	C	CTNND1[128180]-OR6Q1[141965]
rs116076287	6	29534240	29566463	37	Zhu_Chakravarti_PleiotropyGWAS_GenEpi2022	34989438	SEC	EUR	0.6213	C	T	GABBR1
rs11607954	11	1714688	1693458	37	Keaton_Warren_ICBPmegaMeta_NatGen_PrePrintOnline_2022	Pre-Print	SEC	EUR	0.4603	C	T	KRTAP5-6
rs11608075	11	107073286	107202560	37	Kichaev2019	30595370	SEC	EUR	0.4857	G	A	RP11-382M14.1
rs11609905	12	12656760	12503826	37	Evangelou2018	30224653;30595370	SEC	EUR	0.2719	T	C	DUSP16
rs11615689	12	116699675	116261870	37	Evangelou2018	30224653	LEAD	EUR	0.1781	C	T	MED13L
rs11615755	12	27216561	27063628	37	Kichaev2019	30595370	SEC	EUR	0.4691	G	T	MED21
rs11616710	13	115060768	114295293	37	GWAS-catalog_June2022search	34594039	LEAD	EUR	0.0969	T	C	UPF3A
rs11618507	13	30172751	29598614	37	BP-ICE	33230300	SEC	EUR	0.2197	T	G	.
rs116196735	7	16710605	16670980	37	GxL_Sung2018_smokingSBPDBP	29455858	LEAD	nonEUR	0	A	C	BZW2∗
rs116199364	3	139951198	140232356	37	GxL_Sung2019_smokingMAPandPP	31127295	LEAD	nonEUR	0.001	A	G	CLSTN2
rs11622562	14	77517148	77050805	37	Giri2018_MVP	30578418	LEAD	EUR	0.3306	T	C	BC038792
rs11623535	14	72462381	71995664	37	Evangelou2018	30224653	LEAD	EUR	0.2571	A	G	RGS6
rs116245325	1	153665650	153693174	37	BP-ICE	33230300	SEC	EUR	0.003	C	T	NPR 1.00
rs11626342	14	89573235	89106891	37	GWAS-catalog_June2022search	34594039	LEAD	EUR	0.3014	G	A	TTC8 - MPPE1P1
rs11626434	14	101998443	101532106	37	Evangelou2018	30224653	LEAD	EUR	0.3613	C	G	DIO3
rs11627326	14	85785251	85318907	37	Evangelou2018	30224653	LEAD	EUR	0.2846	C	G	RP11-497E19.2
rs11627567	14	103851775	103385438	37	GWAS-catalog_June2022search	34594039	LEAD	EUR	0.2109	T	C	MARK3
rs116287796	1	51457442	50991770	37	BP-ICE	33230300	SEC	EUR	0.0181	T	C	CDKN2C
rs11628933	14	60700903	60234185	37	Evangelou2018	30224653	LEAD	EUR	0.2334	C	G	PPM1A
rs11629120	14	23458457	22989248	37	Kichaev2019	30595370	SEC	EUR	0.4125	C	T	C14orf93
rs11629850	15	40317075	40024874	37	Evangelou2018	30224653	LEAD	EUR	0.4714	A	G	EIF2AK4
rs11631716	15	90748277	90205045	37	BP-ICE	33230300	SEC	EUR	0.1566	T	G	.
rs11632112	15	93468276	92925046	37	Evangelou2018	30224653	LEAD	EUR	0.2436	G	C	CHD2
rs11632436	15	86295286	85752055	37	Evangelou2018	30224653;30595370	LEAD	EUR	0.4988	C	G	RP11-158M2.4
rs11634028	15	76276150	75983809	37	Evangelou2018	30224653	LEAD	EUR	0.2104	A	T	NRG4
rs11636147	15	40721128	40428929	37	Keaton_Warren_ICBPmegaMeta_NatGen_PrePrintOnline_2022	Pre-Print	SEC	EUR	0.165	G	C	IVD
rs11636251	15	76239020	75946679	37	Giri2018_MVP	30578418	LEAD	EUR	0.4879	T	C	NRG4
rs11636457	15	67021996	66729658	37	Keaton_Warren_ICBPmegaMeta_NatGen_PrePrintOnline_2022	Pre-Print	SEC	EUR	0.3419	A	G	SMAD6
rs11636952	15	75114322	74821981	37	BP-ICE	30595370;33230300	SEC	EUR	0.317	C	T	LMAN1L
rs11637880	15	90651882	90108650	37	BP-ICE	33230300	SEC	EUR	0.4195	G	C	CTD-2315E11.1
rs11639335	15	79142307	78849965	37	BP-ICE	33230300	SEC	EUR	0.4022	G	A	MORF4L1
rs11639751	16	81590845	81557240	37	GWAS-catalog_June2022search	34594039	LEAD	EUR	0.4839	G	C	CMIP
rs11639856	16	24788645	24777324	37	Pre2018_357SNPs_in274knownLoci_fromEvangelouST4	27618448	LEAD	EUR	0.1931	A	T	TNRC6A
rs11640600	16	82815659	82782054	37	Keaton_Warren_ICBPmegaMeta_NatGen_PrePrintOnline_2022	Pre-Print	SEC	EUR	0.3518	C	T	LOC101928446
rs11641374	16	1347717	1297716	37	Giri2018_MVP	30578418	LEAD	EUR	0.4026	A	C	UBE2I
rs11642015	16	53802494	53768582	37	GxL_Sung2018_smokingSBPDBP	29455858	LEAD	EUR	0.407	T	C	AKTIP;RPGRIP1L;FTO
rs11642631	16	11198835	11104978	37	Evangelou2018	30224653	LEAD	EUR	0.4401	C	T	CLEC16A
rs11643209	16	75331044	75297146	37	Pre2018_357SNPs_in274knownLoci_fromEvangelouST4	28951623;30595370	LEAD	EUR	0.4761	G	T	CFDP1
rs11645649	16	75211347	75177449	37	Keaton_Warren_ICBPmegaMeta_NatGen_PrePrintOnline_2022	Pre-Print	SEC	EUR	0.4037	G	C	ZFP1
rs11649091	16	53845169	53811257	37	GWAS-catalog_June2022search	34594039	LEAD	EUR	0.4329	G	T	FTO
rs11650511	17	1337960	1434666	37	BP-ICE	33230300	SEC	EUR	0.4361	T	C	CRK
rs11651698	17	45932303	47854937	37	BP-ICE	33230300	SEC	EUR	0.1639	T	A	SP6
rs11652508	17	7629723	7726405	37	Zhu_Chakravarti_PleiotropyGWAS_GenEpi2022	34989438	SEC	EUR	0.3636	A	G	DNAH2(0)
rs11653623	17	8202620	8299302	37	Kichaev2019	30595370	SEC	EUR	0.2472	C	G	SLC25A35
rs11655078	17	46725175	48647813	37	BP-ICE	33230300	SEC	EUR	0.0333	C	A	LINC02086
rs11655845	17	75378954	77382872	37	BP-ICE	33230300	SEC	EUR	0.2123	A	G	-
rs11657730	17	79372489	81398689	37	GWAS-catalog_June2022search	32589924	LEAD	EUR	0.3624	T	C	BAHCC1
rs11661686	18	847479	847478	37	Keaton_Warren_ICBPmegaMeta_NatGen_PrePrintOnline_2022	Pre-Print	SEC	EUR	0.0128	T	C	YES1
rs116643984	15	101791212	101251007	37	Keaton_Warren_ICBPmegaMeta_NatGen_PrePrintOnline_2022	Pre-Print	LEAD	EUR	0.1624	A	C	CHSY1
rs11664781	18	19850544	22270581	37	Keaton_Warren_ICBPmegaMeta_NatGen_PrePrintOnline_2022	Pre-Print	SEC	EUR	0.2934	T	C	GATA6
rs11665020	18	10879503	10879505	37	Evangelou2018	30224653	LEAD	EUR	0.32	C	G	PIEZO2
rs11666533	19	11864932	11754117	37	Keaton_Warren_ICBPmegaMeta_NatGen_PrePrintOnline_2022	Pre-Print	SEC	EUR	0.109	C	T	ZNF441
rs1166697	1	78390429	77924744	37	Zhu_Chakravarti_PleiotropyGWAS_GenEpi2022	34989438	SEC	EUR	0.081	T	G	NEXN
rs11667829	19	45739675	45236417	37	GWAS-catalog_June2022search	34594039	LEAD	EUR	0.3238	A	G	MARK4, EXOC3L2
rs11669915	19	45741353	45238095	37	Giri2018_MVP	30578418	SEC	EUR	0.259	G	A	EXOC3L2
rs11670056	19	18589943	18479133	37	Zhu_Chakravarti_PleiotropyGWAS_GenEpi2022	34989438	SEC	EUR	0.0767	T	C	ELL(0)
rs11671314	19	7258405	7258394	37	Evangelou2018	30224653	SEC	EUR	0.1255	C	G	INSR
rs11672460	19	2588423	2588425	37	BP-ICE	30595370;33230300	SEC	EUR	0.0152	C	A	GNG7
rs116728233	2	85599270	85372147	37	BP-ICE	33230300	SEC	EUR	0.0935	C	T	ELMOD3
rs116734066	2	25262928	25040059	37	GWAS-catalog_June2022search	34594039	LEAD	EUR	0.0926	T	C	DNAJC27-AS1 - EFR3B
rs11678149	2	67045396	66818264	37	Zhu_Chakravarti_PleiotropyGWAS_GenEpi2022	34989438	SEC	EUR	0.0903	T	G	.
rs1167827	7	75163169	75533848	37	BP-ICE	33230300	LEAD	EUR	0.435	G	A	HIP1
rs11681462	2	42352567	42125427	37	Evangelou2018	30224653	LEAD	EUR	0.209	C	A	AC083949.1
rs116849102	7	27318877	27279258	37	Keaton_Warren_ICBPmegaMeta_NatGen_PrePrintOnline_2022	Pre-Print	SEC	EUR	0.0526	T	A	EVX1
rs1168580	10	27913634	27624705	37	Keaton_Warren_ICBPmegaMeta_NatGen_PrePrintOnline_2022	Pre-Print	SEC	EUR	0.4816	T	C	MKX
rs116864809	16	72595140	72561241	37	Zhu_Chakravarti_PleiotropyGWAS_GenEpi2022	34989438	SEC	EUR	0.0146	C	T	.
rs11688682	2	121347612	120590036	37	Giri2018_MVP	30578418	LEAD	EUR	0.2582	C	G	LOC84931
rs11689667	2	85491365	85264242	37	Pre2018_357SNPs_in274knownLoci_fromEvangelouST4	28951623	LEAD	EUR	0.4548	C	T	TCF7L1
rs11690153	2	127839534	127081958	37	Keaton_Warren_ICBPmegaMeta_NatGen_PrePrintOnline_2022	Pre-Print	LEAD	EUR	0.1936	C	T	BIN1
rs11690717	2	205093360	204228637	37	GWAS-catalog_June2022search	34594039	LEAD	EUR	0.3679	T	G	ICOS - DSTNP5
rs1169078	12	122416254	121978348	37	Kichaev_2019(798)	30595370	SEC	EUR	0.3137	G	C	.
rs1169081	12	122405912	121968006	37	BP-ICE	33230300	LEAD	Mixed	0.2943	T	G	WDR66
rs11690961	2	46363336	46136197	37	Pre2018_357SNPs_in274knownLoci_fromEvangelouST4	27841878;28951623	LEAD	EUR	0.1155	C	A	PRKCE
rs11692692	2	27861707	27638840	37	Kichaev2019	30595370	SEC	EUR	0.4432	A	G	GPN1
rs11693249	2	19780898	19581137	37	BP-ICE	33230300	SEC	EUR	0.2025	A	G	LINC01808
rs11694601	2	174949358	174084630	37	Evangelou2018	30224653	LEAD	EUR	0.4056	G	A	OLA1
rs11694699	2	182984631	182119904	37	Kichaev_2019(798)	30595370	SEC	EUR	0.7962	A	G	PPP1R1C
rs11694714	2	65663936	65436802	37	Keaton_Warren_ICBPmegaMeta_NatGen_PrePrintOnline_2022	Pre-Print	SEC	EUR	0.3298	T	C	SPRED2
rs11695248	2	220402680	219537958	37	BP-ICE	33230300	LEAD	EUR	0.4753	C	T	ASIC4
rs116953253	12	58005837	57612054	37	BP-ICE	33230300	SEC	EUR	0.0669	A	T	ARHGEF25
rs11699025	20	10426975	10446327	37	Evangelou2018	30224653	SEC	EUR	0.3967	G	A	SLX4IP
rs11699758	20	60901762	62326706	37	BP-ICE	33230300	LEAD	Mixed	0.0339	T	C	LAMA5
rs117006983	16	70755610	70721707	37	Pre2018_357SNPs_in274knownLoci_fromEvangelouST4	28951623	LEAD	EUR	0.0189	A	G	VAC14
rs11701033	21	33788341	32416033	37	Pre2018_357SNPs_in274knownLoci_fromEvangelouST4	27841878	LEAD	EUR	0.1824	G	C	FAM176C
rs11701512	21	47962811	46542898	37	Evangelou2018	30224653	LEAD	EUR	0.1813	G	A	DIP2A
rs11707568	3	148511662	148793875	37	Keaton_Warren_ICBPmegaMeta_NatGen_PrePrintOnline_2022	Pre-Print	SEC	EUR	0.2559	C	A	CPB1
rs117076050	8	135732891	134720648	37	BP-ICE	33230300	SEC	EUR	0.0436	A	G	CTD-2342N23.3
rs11707607	3	54022398	53988371	37	BP-ICE	33230300	SEC	EUR	0.3695	T	C	.
rs11710813	3	158206114	158488325	37	GWAS-catalog_June2022search	34594039	LEAD	EUR	0.2589	T	C	RSRC1
rs117173739	7	19362956	19323333	37	Zhu_Chakravarti_PleiotropyGWAS_GenEpi2022	34989438	SEC	EUR	0.0419	C	T	.
rs117177120	16	1238875	1188875	37	BP-ICE	33230300	SEC	EUR	0.058	G	T	CACNA1H
rs11718848	3	37366459	37324968	37	BP-ICE	33230300	LEAD	EUR	0.3923	A	C	GOLGA4
rs11720002	3	53709642	53675615	37	Zhu_Chakravarti_PleiotropyGWAS_GenEpi2022	34989438	SEC	EUR	0.2766	C	T	CACNA1D
rs117204111	11	118199425	118328710	37	Hoffman2017	27841878	LEAD	EUR	0.0237	A	G	CD3E[24131]-CD3D[14034]
rs117206641	12	133086888	132510302	37	Evangelou2018	30224653	LEAD	EUR	0.1107	T	C	FBRSL1
rs11720784	3	128107139	128388296	37	BP-ICE	33230300	SEC	EUR	0.1039	T	C	EEFSEC
rs11720789	3	124308094	124589247	37	BP-ICE	33230300	SEC	EUR	0.1415	A	G	.
rs11721038	3	168849576	169131788	37	Evangelou2018	30224653	SEC	EUR	0.0808	C	T	MECOM
rs11721984	4	38343935	38342314	37	BP-ICE	30595370;33230300	SEC	EUR	0.4526	T	C	RP11-500G9.1
rs11722924	4	77396854	76475701	37	GWAS-catalog_June2022search	34594039	LEAD	EUR	0.4695	C	G	SHROOM3
rs117233107	12	4328521	4219355	37	Evangelou2018	30224653	LEAD	EUR	0.0162	A	G	PARP11[440052]-CCND2[56444]
rs11725517	4	149024481	148103330	37	Zhu_Chakravarti_PleiotropyGWAS_GenEpi2022	34989438	SEC	EUR	0.496	C	T	NR3C2(0)
rs11725861	4	54802305	53936138	37	Pre2018_357SNPs_in274knownLoci_fromEvangelouST4	27841878	LEAD	EUR	0.058	G	A	LNX1-AS2[343183]-RPL21P44[51144]
rs11725926	4	54796220	53930053	37	GWAS-catalog_June2022search	34594039	LEAD	EUR	0.1714	C	T	LNX1 - RPL21P44
rs117284077	11	130197839	130327944	37	Zhu_Chakravarti_PleiotropyGWAS_GenEpi2022	34989438	SEC	EUR	0.0273	G	A	.
rs117287834	11	56063159	56295683	37	BP-ICE	33230300	SEC	EUR	0.0471	C	T	.
rs11730129	4	16032948	16031325	37	Evangelou2018	30224653	LEAD	EUR	0.2183	C	T	PROM1
rs11731485	4	38721451	38719830	37	Keaton_Warren_ICBPmegaMeta_NatGen_PrePrintOnline_2022	Pre-Print	SEC	EUR	0.1646	A	G	KLF3
rs11731886	4	156659819	155738667	37	GWAS-catalog_June2022search	34594039	LEAD	EUR	0.2402	C	A	GUCY1A1 - GUCY1B1
rs1173727	5	32830521	32830415	37	Kichaev2019	30595370	SEC	EUR	0.4026	C	T	CTD-2197M16.1
rs1173771	5	32815028	32814922	37	Pre2018_357SNPs_in274knownLoci_fromEvangelouST4	21909110	LEAD	EUR	0.3988	G	A	NPR3-C5orf23
rs117398731	8	140797139	139784896	37	Kichaev2019	30595370	SEC	EUR	0.0196	A	G	TRAPPC9
rs117403674	8	75713707	74801472	37	Evangelou2018	30224653	SEC	EUR	0.0156	C	G	RP11-758M4.4
rs11744148	5	90229807	90933990	37	Kichaev_2019(798)	30595370	SEC	EUR	0.2257	A	G	.
rs117470167	17	46666483	48589121	37	GWAS-catalog_June2022search	31879980	LEAD	EUR	0.0404	A	G	HOXB3, HOXB-AS3
rs117472357	10	89614816	87855059	37	GWAS-catalog_June2022search	34594039	LEAD	EUR	0.0413	T	C	CFL1P1 - KLLN
rs117490883	2	149419230	148661661	37	Giri2018_MVP	30578418	LEAD	Mixed	0	A	G	EPC2
rs117517139	17	57869816	59792455	37	Kichaev2019	30595370	SEC	EUR	0.034	A	T	VMP1
rs117518788	11	10002219	9980672	37	Kichaev2019	30595370	SEC	EUR	0.0451	T	C	SBF2
rs117526881	14	23908895	23439686	37	BP-ICE	33230300	SEC	EUR	0.0151	C	G	MYH7
rs11752784	6	122193876	121872730	37	BP-ICE	33230300	SEC	EUR	0.1006	G	A	TRMT11
rs11754682	6	127177719	126856574	37	BP-ICE	33230300	SEC	EUR	0.4416	C	T	RP11-394G3.2
rs11757140	6	25380135	25379907	37	Keaton_Warren_ICBPmegaMeta_NatGen_PrePrintOnline_2022	Pre-Print	SEC	EUR	0.4623	A	G	CARMIL1
rs11759438	6	169633335	169233240	37	Evangelou2018	30224653	SEC	EUR	0.4886	C	T	THBS2
rs11760407	7	41720763	41681165	37	Evangelou2018	30224653	LEAD	EUR	0.2087	T	C	AC005027.3
rs117627418	10	107370555	105610797	37	BP-ICE	33230300	LEAD	EUR	0.004	C	T	RP11-45P22.2
rs117638970	15	69675605	69383266	37	Hoffman2017	27841878	LEAD	EUR	0.9801	C	T	PAQR5
rs117643180	17	7185779	7282460	37	Keaton_Warren_ICBPmegaMeta_NatGen_PrePrintOnline_2022	Pre-Print	SEC	EUR	0.0262	A	C	SLC2A4
rs117648929	7	40908037	40868438	37	Zhu_Chakravarti_PleiotropyGWAS_GenEpi2022	34989438	SEC	EUR	0.1161	G	T	SUGCT
rs11766695	7	28574417	28534799	37	Zhu_Chakravarti_PleiotropyGWAS_GenEpi2022	34989438	SEC	EUR	0.3266	A	G	CREB5
rs11770630	7	89805241	90175927	37	Evangelou2018	30224653	LEAD	EUR	0.4665	T	C	STEAP2
rs11770771	7	131191609	131506850	37	GWAS-catalog_June2022search	34594039	LEAD	EUR	0.4093	G	A	PODXL
rs11771331	7	99605588	100007965	37	BP-ICE	33230300	SEC	EUR	0.3312	A	G	ZKSCAN1
rs11771693	7	150050111	150353022	37	Evangelou2018	30224653	LEAD	EUR	0.3264	G	A	RARRES2
rs11774829	8	105978368	104966140	37	Giri2018_MVP	30578418;30595370	LEAD	EUR	0.1016	A	T	Intergenic
rs11774915	8	9188762	9331252	37	GxL_Feitosa_alcohol*BP	29912962	LEAD	EUR	0.3362	T	C	PPP1R3B
rs1177701	10	61624697	59864939	37	Kichaev2019	30595370	SEC	EUR	0.4647	G	A	CCDC6
rs117770268	6	34128961	34161184	37	Giri2018_MVP	30578418	LEAD	Mixed	0.0227	T	C	GRM4
rs1177764	5	32829975	32829869	37	GWAS-catalog_June2022search	34594039	LEAD	EUR	0.4046	G	C	NPR3 - LINC02120
rs11777688	8	141887269	140877170	37	BP-ICE	33230300	SEC	EUR	0.4532	T	G	PTK2
rs117777118	18	77161324	79401324	37	Keaton_Warren_ICBPmegaMeta_NatGen_PrePrintOnline_2022	Pre-Print	LEAD	EUR	0.0399	A	G	NFATC1
rs11779690	8	25240437	25382921	37	Zhu_Chakravarti_PleiotropyGWAS_GenEpi2022	34989438	SEC	EUR	0.4024	G	A	.
rs11779998	8	120403627	119391387	37	Kichaev2019	30595370	SEC	EUR	0.2204	T	C	SNORA32
rs11781008	8	9153239	9295729	37	GxL_Feitosa_alcohol*BP	29912962	LEAD	EUR	0.3673	T	G	LOC157273
rs11781072	8	141938139	140928040	37	BP-ICE	33230300	SEC	EUR	0.4459	T	C	PTK2
rs11785041	8	38206242	38348724	37	Giri2018_MVP	30578418	LEAD	EUR	0.2296	T	C	WHSC1L1
rs11785562	8	23391493	23533980	37	BP-ICE	33230300	SEC	EUR	0.204	A	G	SLC25A37
rs11786677	8	10264260	10406750	37	GxL_Feitosa_alcohol*BP	29912962	LEAD	EUR	0.423	G	A	MSRA
rs117870289	21	39983448	38611524	37	Hoffman2017	27841878	LEAD	EUR	0.0142	T	C	ERG
rs117874826	11	64027666	64260194	37	BP-ICE	30595370;33230300	LEAD	EUR	0.0146	C	A	PLCB3
rs11789875	9	16872323	16872325	37	Evangelou2018	30224653	LEAD	EUR	0.15	A	G	BNC2
rs117913411	12	48254353	47860570	37	Evangelou2018	30224653	SEC	EUR	0.0373	A	T	VDR
rs117942686	8	52550581	51638021	37	Kichaev_2019(798)	30595370	SEC	EUR	0.0318	A	G	.
rs117964596	17	42541156	44463788	37	Giri2018_MVP	30578418	LEAD	EUR	0.0322	C	T	GPATCH8
rs117982737	8	26241010	26383494	37	Kichaev2019	30595370	SEC	EUR	0.2372	T	C	BNIP3L
rs118022058	3	27534044	27492553	37	GWAS-catalog_June2022search	34594039	LEAD	EUR	0.0289	A	C	SLC4A7 - RNU1-96P
rs11809589	1	31970118	31497276	37	GxL_Sung2018_smokingSBPDBP	29455858	LEAD	nonEUR	0.001	A	G	FABP3;SERINC2;TINAGL1
rs11813059	10	31369709	31080780	37	BP-ICE	33230300	SEC	EUR	0.2846	G	T	AL359546.1
rs11817356	10	45383503	44888055	37	GWAS-catalog_June2022search	34594039	LEAD	EUR	0.3927	A	G	TMEM72-AS1
rs11835818	12	122494809	122056903	37	BP-ICE	33230300	LEAD	EUR	0.4789	C	T	BCL7A
rs11838776	13	111040681	110388334	37	Zhu_Chakravarti_PleiotropyGWAS_GenEpi2022	34989438	SEC	EUR	0.279	A	G	COL4A2(0)
rs11846404	14	104156108	103689771	37	Zhu_Chakravarti_PleiotropyGWAS_GenEpi2022	34989438	SEC	EUR	0.3276	G	C	KLC1(0)
rs11853359	15	71621524	71329185	37	Evangelou2018	30224653	LEAD	EUR	0.333	A	G	THSD4
rs11856160	15	93452846	92909616	37	GWAS-catalog_June2022search	34594039	LEAD	EUR	0.1605	A	G	CHD2
rs1185700	1	156450719	156480927	37	Keaton_Warren_ICBPmegaMeta_NatGen_PrePrintOnline_2022	Pre-Print	SEC	EUR	0.2411	A	G	MEF2D
rs11862847	16	86172857	86139251	37	Evangelou2018	30224653	SEC	EUR	0.4763	A	G	RP11-805I24.4
rs11868035	17	17715101	17811787	37	Evangelou2018	30224653	SEC	EUR	0.2986	A	G	RAI1
rs11868441	17	59239221	61161860	37	Kichaev2019	30595370	SEC	EUR	0.1975	G	A	BCAS3
rs11874040	18	42595996	45016031	37	Kichaev2019	30595370	SEC	EUR	0.2966	G	A	SETBP1
rs11876341	18	48799991	51273621	37	Evangelou2018	30224653	LEAD	EUR	0.3088	G	A	MEX3C
rs11877664	18	42746459	45166494	37	Keaton_Warren_ICBPmegaMeta_NatGen_PrePrintOnline_2022	Pre-Print	SEC	EUR	0.1729	G	A	SLC14A2
rs11879715	19	19261851	19151042	37	GWAS-catalog_June2022search	34594039	LEAD	EUR	0.1365	C	T	MEF2B, BORCS8-MEF2B
rs11882467	19	41754217	41248312	37	Zhu_Chakravarti_PleiotropyGWAS_GenEpi2022	34989438	SEC	EUR	0.293	T	G	AXL
rs11888604	2	177004026	176139298	37	GWAS-catalog_June2022search	34594039	LEAD	EUR	0.2683	T	C	HOXD3
rs11897119	2	66772000	66544868	37	BP-ICE	33230300	LEAD	EUR	0.396	C	T	MEIS1
rs11898362	2	73565293	73338165	37	Evangelou2018	30224653	SEC	EUR	0.2932	A	G	RPSAP28
rs11899888	2	56102744	55875609	37	GWAS-catalog_June2022search	34594039	LEAD	EUR	0.1527	G	A	EFEMP1
rs11901929	2	189643316	188778589	37	Evangelou2018	30224653	LEAD	EUR	0.3503	G	A	DIRC1
rs11903560	2	239848358	238926662	37	Zhu_Chakravarti_PleiotropyGWAS_GenEpi2022	34989438	SEC	EUR	0.2917	G	C	.
rs11907239	20	60531853	61956797	37	BP-ICE	33230300	LEAD	EUR	0.0109	A	G	TAF4
rs11909120	21	30131872	28759550	37	Evangelou2018	30224653	LEAD	EUR	0.1432	T	A	LINC00161[211894]-N6AMT1[134162]
rs11915143	3	133985901	134267059	37	BP-ICE	30595370;33230300	SEC	EUR	0.4096	A	G	-
rs11923667	3	101268080	101549236	37	Evangelou2018	30224653	LEAD	EUR	0.4084	A	T	TRMT10C
rs11924846	3	38756566	38715075	37	GWAS-catalog_June2022search	34594039	LEAD	EUR	0.4075	T	C	SCN10A
rs11928547	3	124577290	124858443	37	Kichaev2019	30595370	SEC	EUR	0.4122	C	T	ITGB5
rs11931572	4	30086104	30084482	37	GxL_Sung2018_smokingSBPDBP	29455858	LEAD	nonEUR	0.996	A	C	PCDH7
rs11933087	4	145722862	144801710	37	Keaton_Warren_ICBPmegaMeta_NatGen_PrePrintOnline_2022	Pre-Print	SEC	EUR	0.3607	T	A	HHIP
rs11937432	4	2233709	2231982	37	BP-ICE	33230300	LEAD	EUR	0.0463	G	A	HAUS3
rs11953630	5	157845402	158418394	37	Pre2018_357SNPs_in274knownLoci_fromEvangelouST4	21909115	LEAD	EUR	0.3656	T	C	EBF1
rs11959615	5	148201316	148821753	37	Kichaev_2019(798)	30595370	SEC	EUR	0.4445	A	T	.
rs11974176	7	1065569	1025933	37	Evangelou2018	30224653	SEC	EUR	0.341	T	C	C7orf50
rs11977526	7	46008110	45968511	37	Pre2018_357SNPs_in274knownLoci_fromEvangelouST4	25500260	LEAD	EUR	0.4028	A	G	IGFBP1-IGFBP3
rs11988716	8	57153503	56240944	37	Keaton_Warren_ICBPmegaMeta_NatGen_PrePrintOnline_2022	Pre-Print	LEAD	EUR	0.1333	G	A	CHCHD7
rs11989271	8	122632611	121620371	37	Zhu_Chakravarti_PleiotropyGWAS_GenEpi2022	34989438	SEC	EUR	0.0694	G	A	HAS2
rs1199093	10	59896794	58137033	37	Keaton_Warren_ICBPmegaMeta_NatGen_PrePrintOnline_2022	Pre-Print	SEC	EUR	0.3698	C	G	IPMK
rs11991148	8	17424748	17567239	37	GWAS-catalog_June2022search	34594039	LEAD	EUR	0.0271	T	A	SLC7A2
rs11991469	8	32413280	32555762	37	Evangelou2018	30224653	LEAD	EUR	0.4589	G	C	NRG1
rs11991823	8	92188440	91176212	37	GxL_Sung2019_smokingMAPandPP	31127295	LEAD	mixed	0.337	A	G	LRRC69;SLC26A7
rs11993089	8	10009952	10152442	37	GxL_Feitosa_alcohol*BP	29912962	LEAD	EUR	0.4278	T	G	MSRA
rs11999532	9	139371405	136476953	37	Zhu_Chakravarti_PleiotropyGWAS_GenEpi2022	34989438	SEC	EUR	0.2734	C	G	SEC16A(0)
rs12030242	1	153753079	153780603	37	BP-ICE	33230300	SEC	EUR	0.174	C	T	.
rs12032393	1	90179532	89713973	37	Keaton_Warren_ICBPmegaMeta_NatGen_PrePrintOnline_2022	Pre-Print	SEC	EUR	0.1438	G	A	LRRC8C
rs12032672	1	88625636	88159953	37	Kichaev_2019(798)	30595370	SEC	EUR	0.3384	C	A	.
rs12034227	1	6681275	6621215	37	BP-ICE	33230300	SEC	EUR	0.3391	C	A	PHF13
rs12034319	1	86040107	85574424	37	Evangelou2018	30224653	LEAD	EUR	0.2198	A	G	DDAH1
rs12035750	1	89332099	88866416	37	BP-ICE	30595370;33230300	SEC	EUR	0.3729	C	T	GTF2B
rs12037669	1	201721930	201752802	37	Hoffman2017	27841878	LEAD	EUR	0.1731	G	T	NAV1
rs12042924	1	197297417	197328287	37	Evangelou2018	30224653	LEAD	EUR	0.4678	C	T	CRB1
rs1204706	1	208021060	207847715	37	BP-ICE	33230300	SEC	EUR	0.3922	T	G	C1orf132
rs1204708	1	208024062	207850717	37	Kichaev2019	30595370	SEC	EUR	0.3929	C	G	C1orf132
rs12050196	14	100139434	99673097	37	BP-ICE	33230300	SEC	EUR	0.4547	T	C	HHIPL1
rs12050260	14	23761094	23291885	37	Secondary_pre2018	28135244;30595370	SEC	EUR	0.3537	C	T	MYH6
rs12052761	2	69065841	68838709	37	Evangelou2018	30224653	LEAD	EUR	0.3954	A	G	AC097495.2
rs12052878	2	238227594	237318951	37	Evangelou2018	30224653	LEAD	EUR	0.3178	A	G	COPS8[229872]-COL6A3[98895]
rs1205445	20	36877746	38249344	37	Giri2018_MVP	30578418	LEAD	EUR	0.3419	A	G	KIAA1755
rs12078697	1	117015118	116472496	37	Evangelou2018	30224653	LEAD	EUR	0.2116	C	G	RP4-655J12.4
rs12081179	1	2251119	2319680	37	Kichaev_2019(798)	30595370	SEC	EUR	0.225	G	A	.
rs12084868	1	72229240	71763557	37	Keaton_Warren_ICBPmegaMeta_NatGen_PrePrintOnline_2022	Pre-Print	LEAD	EUR	0.0283	A	G	NEGR1
rs12088448	1	218546170	218372828	37	Giri2018_MVP	30578418	LEAD	EUR	0.3538	C	A	TGFB2
rs12095997	1	51391845	50926173	37	BP-ICE	33230300	SEC	EUR	0.0913	T	C	FAF1
rs12116637	1	43066594	42600923	37	Giri2018_MVP	30578418	LEAD	EUR	0.2879	A	G	CCDC30
rs12118102	1	176634724	176665588	37	Evangelou2018	30224653	LEAD	EUR	0.0529	G	A	PAPPA2
rs12128471	1	219534485	219361143	37	BP-ICE	33230300	LEAD	EUR	0.005	A	G	RP11-392O17.1
rs12128814	1	26826111	26499620	37	Zhu_Chakravarti_PleiotropyGWAS_GenEpi2022	34989438	SEC	EUR	0.2778	A	G	.
rs12134085	1	40763095	40297423	37	Keaton_Warren_ICBPmegaMeta_NatGen_PrePrintOnline_2022	Pre-Print	LEAD	EUR	0.198	T	C	COL9A2
rs12135454	1	219310461	219137119	37	BP-ICE	33230300	LEAD	EUR	0.005	C	T	LYPLAL1-AS1
rs12135881	1	4781922	4721862	37	GxL_Sung2018_smokingSBPDBP	29455858	LEAD	nonEUR	0.0178	G	C	AJAP1∗
rs12136922	1	67007389	66541706	37	Kichaev2019	30595370	SEC	EUR	0.4981	A	G	SGIP1
rs12140788	1	23659214	23332721	37	Keaton_Warren_ICBPmegaMeta_NatGen_PrePrintOnline_2022	Pre-Print	SEC	EUR	0.178	A	C	HNRNPR
rs12142296	1	46541679	46076007	37	Evangelou2018	30224653	LEAD	EUR	0.1354	G	T	PIK3R3
rs12145044	1	93524045	93058488	37	Keaton_Warren_ICBPmegaMeta_NatGen_PrePrintOnline_2022	Pre-Print	LEAD	EUR	0.0479	G	T	MTF2
rs1214752	6	43396325	43428587	37	BP-ICE	33230300	SEC	EUR	0.4991	T	C	ABCC10
rs12147852	14	53361875	52895157	37	BP-ICE	33230300	SEC	EUR	0.2469	A	G	FERMT2
rs12149254	16	71458851	71424948	37	BP-ICE	33230300	SEC	EUR	0.1684	A	G	LINC02136
rs12150495	17	40388430	42236412	37	GWAS-catalog_June2022search	34594039	LEAD	EUR	0.0765	A	G	STAT5B
rs12152463	3	122100447	122381600	37	Kichaev2019	30595370	SEC	EUR	0.4225	T	C	CCDC58
rs12153395	5	179411477	179984477	37	Evangelou2018	30224653;30595370	LEAD	EUR	0.1113	A	G	RNF130
rs12154627	7	130422934	130738173	37	Kichaev2019	30595370	SEC	EUR	0.4888	C	T	KLF14
rs1215469	13	80707408	80133273	37	Evangelou2018	30224653	LEAD	EUR	0.2287	C	A	SPRY2
rs12156009	8	11285219	11427710	37	GxL_Feitosa_alcohol*BP	29912962	LEAD	EUR	0.4952	C	A	FAM167A
rs12156238	8	11285135	11427626	37	GxL_Sung2019_smokingMAPandPP	31127295	LEAD	EUR	0.1883	C	G	FAM167A
rs12169946	22	18468105	17985339	37	BP-ICE	33230300	SEC	EUR	0.2551	G	A	MICAL3
rs12172847	18	60223017	62555784	37	Evangelou2018	30224653	LEAD	EUR	0.3244	A	G	ZCCHC2
rs12184466	12	111281636	110843832	37	Evangelou2018	30224653	LEAD	EUR	0.1984	T	C	RP1-74B13.2
rs12185628	2	179680971	178816244	37	BP-ICE	33230300	SEC	EUR	0.2184	C	T	TTN
rs12192632	6	117525985	117204822	37	BP-ICE	30595370;33230300	SEC	EUR	0.3904	G	C	TRMT11
rs12194055	6	55188855	55324057	37	BP-ICE	33230300	SEC	EUR	0.4796	T	C	GFRAL
rs12195276	6	73657714	72947991	37	Evangelou2018	30224653	LEAD	EUR	0.2765	T	C	KCNQ5
rs12199746	6	151896523	151575388	37	Keaton_Warren_ICBPmegaMeta_NatGen_PrePrintOnline_2022	Pre-Print	SEC	EUR	0.404	A	G	CCDC170
rs1220128	2	158499902	157643390	37	Evangelou2018	30224653	LEAD	EUR	0.1488	C	G	ACVR1C
rs12201604	6	27030251	27062472	37	Zhu_Chakravarti_PleiotropyGWAS_GenEpi2022	34989438	SEC	EUR	0.0404	G	C	.
rs12206583	6	12419230	12418998	37	Zhu_Chakravarti_PleiotropyGWAS_GenEpi2022	34989438	SEC	EUR	0.3989	C	T	RP1-130G2.1
rs12208834	6	157287299	156966165	37	Hoffman2017	27841878	LEAD	EUR	0.3241	G	A	ARID1B
rs12209452	6	55924962	56060164	37	Secondary_pre2018	27618447	SEC	EUR	0.0482	G	A	COL21A1
rs12216497	6	19028623	19028392	37	Evangelou2018	30224653	LEAD	EUR	0.439	T	C	RNF144B
rs12216886	9	2493751	2493751	37	Evangelou2018	30224653	LEAD	EUR	0.1938	G	T	RP11-125B21.2
rs12221125	10	97262541	95502784	37	Kichaev2019	30595370	SEC	EUR	0.2147	C	T	SORBS1
rs12239182	1	204057993	204088865	37	BP-ICE	33230300	SEC	EUR	0.263	A	G	SOX13
rs12243365	10	17158132	17116133	37	Keaton_Warren_ICBPmegaMeta_NatGen_PrePrintOnline_2022	Pre-Print	SEC	EUR	0.2063	T	G	CUBN
rs12247028	10	75410052	73650294	37	Evangelou2018	30224653	SEC	EUR	0.367	A	G	SYNPO2L
rs12248718	10	12242326	12200327	37	Hoffman2017	27841878	LEAD	EUR	0.2977	G	A	CDC123
rs12255289	10	123215850	121456336	37	Keaton_Warren_ICBPmegaMeta_NatGen_PrePrintOnline_2022	Pre-Print	SEC	EUR	0.2261	T	C	FGFR2
rs12258967	10	18727959	18439030	37	BP-ICE	30595370;33230300	SEC	EUR	0.2969	G	C	CACNB2
rs12264186	10	32289986	32001058	37	GWAS-catalog_June2022search	34594039	LEAD	EUR	0.1866	T	C	RN7SL825P - KIF5B
rs12281198	11	22318777	22297231	37	Keaton_Warren_ICBPmegaMeta_NatGen_PrePrintOnline_2022	Pre-Print	SEC	EUR	0.3997	G	A	ANO5
rs12292172	11	16390093	16368547	37	BP-ICE	33230300	SEC	EUR	0.4021	C	T	SOX6
rs12295584	11	125841078	125971183	37	GxL_Fuentes_Educ	32372009	LEAD	mixed	1	A	T	CDON
rs1229984	4	100239319	99318162	37	BP-ICE	30595370;33230300	LEAD	EUR	0.0379	C	T	ADH1B
rs1230097	17	43476606	45399240	37	Kichaev2019	30595370	SEC	EUR	0.4781	A	T	ARHGAP27
rs12306780	12	89921860	89528083	37	BP-ICE	33230300	SEC	EUR	0.3451	T	A	.
rs12321	22	29453193	29057205	37	BP-ICE	30595370;33230300	SEC	EUR	0.4326	C	G	ZNRF3
rs1232482	20	11886643	11905995	37	Evangelou2018	30224653	LEAD	EUR	0.3995	T	C	BTBD3
rs12325679	17	17154605	17251291	37	Zhu_Chakravarti_PleiotropyGWAS_GenEpi2022	34989438	SEC	EUR	0.4849	A	G	.
rs12325702	17	55446364	57369003	37	Evangelou2018	30224653	LEAD	EUR	0.4447	T	A	MSI2
rs12335048	8	17788261	17930752	37	Zhu_Chakravarti_PleiotropyGWAS_GenEpi2022	34989438	SEC	EUR	0.3927	C	T	PCM1(0)
rs1233560	7	155593438	155800744	37	Zhu_Chakravarti_PleiotropyGWAS_GenEpi2022	34989438	SEC	EUR	0.466	A	G	SHH
rs12355313	10	63805376	62045617	37	BP-ICE	33230300	SEC	EUR	0.4587	G	A	ARID5B
rs12355850	10	115826386	114066627	37	BP-ICE	33230300	SEC	EUR	0.1796	T	C	ADRB1
rs12362593	11	111586091	111715367	37	Evangelou2018	30224653	LEAD	EUR	0.2699	G	C	SIK2
rs12369033	12	53442956	53049172	37	Kichaev2019	30595370	SEC	EUR	0.2925	C	G	TNS2
rs12374077	3	185317674	185599886	37	Pre2018_357SNPs_in274knownLoci_fromEvangelouST4	28951623	LEAD	EUR	0.3442	C	G	SENP2
rs12386061	17	60763400	62686039	37	Kichaev2019	30595370	SEC	EUR	0.415	C	G	MRC2
rs1239948	13	51106522	50532386	37	Kichaev_2019(798)	30595370	SEC	EUR	0.3924	T	A	.
rs12404359	1	201682660	201713532	37	Zhu_Chakravarti_PleiotropyGWAS_GenEpi2022	34989438	SEC	EUR	0.1244	A	C	NAV1
rs12404490	1	172287323	172318183	37	BP-ICE	33230300	SEC	EUR	0.2163	G	A	DNM3
rs12405515	1	172357441	172388301	37	Pre2018_357SNPs_in274knownLoci_fromEvangelouST4	27841878;28951623	LEAD	EUR	0.428	T	G	DNM3
rs12408022	1	217718789	217545447	37	Pre2018_357SNPs_in274knownLoci_fromEvangelouST4	28951623	LEAD	EUR	0.2588	T	C	GPATCH2
rs12412313	10	134456762	132643258	37	Giri2018_MVP	30578418	LEAD	EUR	0.2308	G	A	INPP5A
rs12413409	10	104719096	102959339	37	GWAS-catalog_June2022search	31879980	LEAD	EUR	0.0836	A	G	CNNM2
rs12418543	11	1894163	1872933	37	GWAS-catalog_June2022search	34594039	LEAD	EUR	0.3749	G	A	LSP1
rs12421055	11	122528352	122657644	37	GWAS-catalog_June2022search	34594039	LEAD	EUR	0.2481	C	A	UBASH3B
rs12423664	12	133069894	132493308	37	BP-ICE	33230300	LEAD	EUR	0.1414	A	G	FBRSL1
rs12431811	14	94455787	93989441	37	Kichaev2019	30595370	SEC	EUR	0.4304	T	C	LINC00521
rs12436216	14	35809414	35340208	37	Zhu_Chakravarti_PleiotropyGWAS_GenEpi2022	34989438	SEC	EUR	0.4243	A	G	RP11-561B11.3
rs1243876	9	35693104	35693107	37	Evangelou2018	30224653	SEC	EUR	0.2983	T	C	TPM2
rs12440394	15	65093499	64801300	37	Keaton_Warren_ICBPmegaMeta_NatGen_PrePrintOnline_2022	Pre-Print	SEC	EUR	0.052	T	G	PIF1
rs12441483	15	40353416	40061215	37	BP-ICE	33230300	SEC	EUR	0.4676	C	T	SRP14-AS1
rs12448615	16	80981029	80947132	37	Keaton_Warren_ICBPmegaMeta_NatGen_PrePrintOnline_2022	Pre-Print	SEC	EUR	0.1325	G	A	CMC2
rs1245102	11	112938006	113067284	37	Kichaev2019	30595370	SEC	EUR	0.4314	T	C	NCAM1
rs12451649	17	57394727	59317366	37	BP-ICE	33230300	SEC	EUR	0.366	T	C	YPEL2
rs12454712	18	60845884	63178651	37	Evangelou2018	30224653	LEAD	EUR	0.3762	C	T	BCL2
rs12455124	18	25765493	28185529	37	Zhu_Chakravarti_PleiotropyGWAS_GenEpi2022	34989438	SEC	EUR	0.2193	G	T	.
rs12459055	19	11763981	11653166	37	Keaton_Warren_ICBPmegaMeta_NatGen_PrePrintOnline_2022	Pre-Print	SEC	EUR	0.4398	C	T	HNRNPA1P10
rs12459507	19	2224387	2224388	37	GWAS-catalog_June2022search	34594039	LEAD	EUR	0.0764	C	A	DOT1L
rs12459965	19	18452195	18341385	37	Kichaev2019	30595370	SEC	EUR	0.2627	T	C	PGPEP1
rs12460791	19	1842919	1842920	37	Evangelou2018	30224653	SEC	EUR	0.2073	G	A	REXO1
rs12461206	19	7235450	7235439	37	BP-ICE	33230300	SEC	EUR	0.225	C	A	INSR
rs12464602	2	43397614	43170475	37	BP-ICE	33230300	SEC	EUR	0.3791	A	G	ZFP36L2
rs12468014	2	164946756	164090246	37	BP-ICE	33230300	SEC	EUR	0.2506	G	A	.
rs12470661	2	232060050	231195336	37	Zhu_Chakravarti_PleiotropyGWAS_GenEpi2022	34989438	SEC	EUR	0.2445	G	A	HTR2B/ARMC9
rs12470735	2	164933379	164076869	37	BP-ICE	33230300	SEC	EUR	0.251	C	T	.
rs12474050	2	220362557	219497835	37	Evangelou2018	30224653	LEAD	EUR	0.3433	T	C	AC053503.11
rs12474446	2	182994685	182129958	37	Giri2018_MVP	30578418	LEAD	EUR	0.2002	A	T	PPP1R1C
rs12476527	2	26915624	26692756	37	Kichaev_2019(798)	30595370	SEC	EUR	0.4066	G	T	KCNK3
rs12477314	2	239877148	238955452	37	BP-ICE	33230300	LEAD	EUR	0.2038	T	C	STK25
rs12478601	2	43721508	43494369	37	BP-ICE	33230300	LEAD	EUR	0.4217	T	C	THADA
rs12482569	21	35293087	33920783	37	Keaton_Warren_ICBPmegaMeta_NatGen_PrePrintOnline_2022	Pre-Print	SEC	EUR	0.1727	A	G	ATP5PO
rs12483377	21	46931109	45511195	37	BP-ICE	33230300	LEAD	Mixed	0.0881	A	G	COL18A1
rs12486605	3	57706503	57720776	37	Evangelou2018	30224653	LEAD	EUR	0.4293	C	T	SLMAP
rs12487598	3	122178602	122459755	37	BP-ICE	33230300	SEC	EUR	0.4223	C	T	KPNA1
rs12494304	3	48178029	48136539	37	Kichaev2019	30595370	SEC	EUR	0.3377	T	C	TKT
rs1250129	4	1254930	1261142	37	Evangelou2018	30224653	LEAD	EUR	0.1153	G	A	MAEA
rs1250247	2	216299629	215434906	37	Pre2018_357SNPs_in274knownLoci_fromEvangelouST4	27841878	LEAD	EUR	0.2695	G	C	FN1
rs1250259	2	216300482	215435759	37	Pre2018_357SNPs_in274knownLoci_fromEvangelouST4	28951623;30595370	LEAD	EUR	0.262	A	T	FN1
rs12504699	4	48934298	48932281	37	Hoffman2017	27841878	LEAD	EUR	0.359	A	G	OCIAD2[46894]-CWH43[129797]
rs1250736	9	128438005	125675726	37	GWAS-catalog_June2022search	34594039	LEAD	EUR	0.4262	G	A	MAPKAP1
rs12509595	4	81182554	80261400	37	GWAS-catalog_June2022search	34594039	LEAD	EUR	0.2918	C	T	PRDM8 - FGF5
rs12511169	4	95573998	94652847	37	Giri2018_MVP	30578418	LEAD	EUR	0.3594	C	T	PDLIM5
rs12511987	4	46595623	46593606	37	Evangelou2018	30224653	LEAD	EUR	0.1776	G	T	GABRA2
rs12515541	5	57095011	57799184	37	Evangelou2018	30224653	LEAD	EUR	0.39	T	G	ACTBL2
rs12521868	5	131784393	132448701	37	Pre2018_357SNPs_in274knownLoci_fromEvangelouST4	27618447	LEAD	EUR	0.4209	T	G	c5orf56
rs12522548	5	107195824	107860123	37	Keaton_Warren_ICBPmegaMeta_NatGen_PrePrintOnline_2022	Pre-Print	SEC	EUR	0.1836	C	T	FBXL17
rs12522841	5	142518675	143139110	37	BP-ICE	30595370;33230300	SEC	EUR	0.4722	A	G	ARHGAP26
rs12523151	5	159488678	160061671	37	Keaton_Warren_ICBPmegaMeta_NatGen_PrePrintOnline_2022	Pre-Print	SEC	EUR	0.4266	C	T	TTC1
rs12530578	7	150218306	150521218	37	Kichaev2019	30595370	SEC	EUR	0.2384	G	A	GIMAP7
rs12530805	7	135278791	135594043	37	Kichaev_2019(798)	30595370	SEC	EUR	0.1708	T	C	.
rs12533079	7	28751137	28711520	37	BP-ICE	33230300	SEC	EUR	0.1989	G	T	CREB5
rs12534274	7	95057510	95428198	37	Zhu_Chakravarti_PleiotropyGWAS_GenEpi2022	34989438	SEC	EUR	0.2679	A	G	.
rs12543567	8	110027347	109015118	37	BP-ICE	33230300	LEAD	EUR	0.4855	C	T	RP11-1084E5.1
rs12544261	8	142236438	141226339	37	Zhu_Chakravarti_PleiotropyGWAS_GenEpi2022	34989438	SEC	EUR	0.3619	A	C	SLC45A4
rs12546319	8	76810223	75897988	37	GWAS-catalog_June2022search	34594039	LEAD	EUR	0.3621	T	A	HNF4G - RNU2-54P
rs12548275	8	51734725	50822165	37	GWAS-catalog_June2022search	34594039	LEAD	EUR	0.1774	T	G	SNTG1 - PXDNL
rs12548773	8	76825853	75913618	37	GWAS-catalog_June2022search	34594039	LEAD	EUR	0.299	T	C	HNF4G - RNU2-54P
rs12549801	8	142441642	141431542	37	Keaton_Warren_ICBPmegaMeta_NatGen_PrePrintOnline_2022	Pre-Print	SEC	EUR	0.2321	G	A	PTP4A3
rs12552937	9	34054444	34054446	37	Keaton_Warren_ICBPmegaMeta_NatGen_PrePrintOnline_2022	Pre-Print	SEC	EUR	0.1039	T	C	UBAP2
rs12555129	9	112760293	109998013	37	Evangelou2018	30224653	SEC	EUR	0.1944	T	G	PALM2-AKAP2
rs12570727	10	18425519	18136590	37	BP-ICE	33230300	SEC	EUR	0.3949	A	G	CACNB2
rs12572586	10	74751579	72991821	37	Evangelou2018	30224653	LEAD	EUR	0.0629	C	T	PLA2G12B
rs1257310	14	99810427	99344090	37	GxL_Sung2018_smokingSBPDBP	29455858	LEAD	nonEUR	0.1812	A	C	SETD3;CCNK
rs12574322	11	122521105	122650397	37	GWAS-catalog_June2022search	34594039	LEAD	EUR	0.1231	T	C	GLULP3 - UBASH3B
rs12574332	11	122521123	122650415	37	Evangelou2018	30224653	LEAD	EUR	0.1235	T	C	UBASH3B
rs1257446	14	99687773	99221436	37	Zhu_Chakravarti_PleiotropyGWAS_GenEpi2022	34989438	SEC	EUR	0.2895	T	C	BCL11B(0)
rs12574749	11	32405355	32383809	37	BP-ICE	33230300	LEAD	EUR	0.2787	A	C	WT1
rs12575654	11	2010968	1989738	37	BP-ICE	33230300	SEC	EUR	0.2574	A	G	MRPL23-AS1
rs12579302	12	90050503	89656726	37	Kichaev2019	30595370	SEC	EUR	0.1687	G	A	ATP2B1
rs12579720	12	20173764	20020830	37	Pre2018_357SNPs_in274knownLoci_fromEvangelouST4	26390057	LEAD	EUR	0.245	G	C	PDE3A
rs12583637	13	50564490	49990354	37	Evangelou2018	30224653	LEAD	EUR	0.1319	G	C	TRIM13
rs12593086	15	96154502	95611273	37	BP-ICE	33230300	SEC	EUR	0.0666	C	G	RP11-61O11.1
rs12594617	15	89258618	88715387	37	Zhu_Chakravarti_PleiotropyGWAS_GenEpi2022	34989438	SEC	EUR	0.1974	G	C	.
rs12595031	15	96024055	95480826	37	Keaton_Warren_ICBPmegaMeta_NatGen_PrePrintOnline_2022	Pre-Print	SEC	EUR	0.4222	T	C	LINC00924
rs12596053	16	4946794	4896793	37	Pre2018_357SNPs_in274knownLoci_fromEvangelouST4	27841878	LEAD	EUR	0.4309	C	A	PPL
rs12603632	17	27149747	28822729	37	Zhu_Chakravarti_PleiotropyGWAS_GenEpi2022	34989438	SEC	EUR	0.4395	A	G	FAM222B
rs12605156	18	53498114	55830883	37	Evangelou2018	30224653	LEAD	EUR	0.1918	T	A	TCF4
rs12605558	18	26719357	29139392	37	BP-ICE	33230300	LEAD	Mixed	0.3888	A	G	AC090349.1
rs12609056	19	44258702	43754550	37	Zhu_Chakravarti_PleiotropyGWAS_GenEpi2022	34989438	SEC	EUR	0.2203	T	G	.
rs12610813	19	31850047	31359141	37	BP-ICE	33230300	SEC	EUR	0.3829	G	A	AC007796.1
rs12611340	19	41160287	40654382	37	BP-ICE	33230300	SEC	EUR	0.3485	A	G	.
rs12613457	2	43393305	43166166	37	BP-ICE	33230300	SEC	EUR	0.416	A	G	ZFP36L2
rs1261744	11	117218460	117347744	37	Pre2018_357SNPs_in274knownLoci_fromEvangelouST4	27841878	LEAD	EUR	0.1957	C	T	CEP164
rs12618276	2	54064341	53837204	37	Zhu_Chakravarti_PleiotropyGWAS_GenEpi2022	34989438	SEC	EUR	0.0708	C	G	GPR75-ASB3
rs12620770	2	29144892	28922026	37	Zhu_Chakravarti_PleiotropyGWAS_GenEpi2022	34989438	SEC	EUR	0.2301	T	C	.
rs12624154	2	238647468	237738825	37	Zhu_Chakravarti_PleiotropyGWAS_GenEpi2022	34989438	SEC	EUR	0.2117	C	G	LRRFIP1(0)|=missense
rs12627651	21	44760603	43340723	37	Pre2018_357SNPs_in274knownLoci_fromEvangelouST4	27618452	LEAD	EUR	0.2833	A	G	CRYAA-SIK1
rs12628032	22	19967980	19980457	37	Pre2018_357SNPs_in274knownLoci_fromEvangelouST4	28951623	LEAD	EUR	0.3096	T	C	ARVCF
rs12630450	3	169480204	169762416	37	BP-ICE	33230300	SEC	EUR	0.2684	G	A	ACTRT3
rs12635190	3	27656492	27615001	37	Zhu_Chakravarti_PleiotropyGWAS_GenEpi2022	34989438	SEC	EUR	0.3593	T	C	.
rs12636560	3	158171454	158453665	37	Kichaev2019	30595370	SEC	EUR	0.4969	G	C	RSRC1
rs1263671	2	207996447	207131723	37	Evangelou2018	30224653	LEAD	EUR	0.1634	C	T	KLF7
rs12638085	3	30405936	30364444	37	Evangelou2018	30224653	LEAD	EUR	0.352	A	T	TGFBR2
rs12638862	3	169477506	169759718	37	GWAS-catalog_June2022search	34594039	LEAD	EUR	0.2626	G	A	RNU6-637P - TERC
rs12644	10	75197051	73437293	37	BP-ICE	33230300	LEAD	EUR	0.0942	T	C	PPP3CB
rs12649662	4	83896818	82975665	37	Giri2018_MVP	30578418	LEAD	EUR	0.2409	A	T	LIN54
rs12656497	5	32831939	32831833	37	Secondary_pre2018	27618452	SEC	EUR	0.404	C	T	NPR3-C5orf23
rs12657394	5	121308199	121972504	37	BP-ICE	33230300	SEC	EUR	0.1836	G	A	SRFBP1
rs1265842	10	28924901	28635972	37	Evangelou2018	30224653	LEAD	EUR	0.4841	C	T	WAC
rs12659220	5	72950155	73654330	37	Zhu_Chakravarti_PleiotropyGWAS_GenEpi2022	34989438	SEC	EUR	0.2827	C	T	ARHGEF28(0)
rs1266009	9	128192316	125430037	37	BP-ICE	33230300	SEC	EUR	0.4378	G	A	MAPKAP1
rs12660433	6	169590687	169190592	37	BP-ICE	33230300	SEC	EUR	0.1211	T	C	XX-C2158C12.1
rs12660817	6	31336757	31368980	37	Keaton_Warren_ICBPmegaMeta_NatGen_PrePrintOnline_2022	Pre-Print	SEC	EUR	0.0571	G	A	HLA-B
rs12664323	6	57754258	60786511	37	BP-ICE	33230300	SEC	EUR	0.3822	A	G	RNU7-66P
rs12667888	7	100474289	100876668	37	BP-ICE	33230300	SEC	EUR	0.1838	C	T	SRRT
rs12668436	7	47548893	47509295	37	Evangelou2018	30224653;30595370	LEAD	EUR	0.2465	C	T	TNS3
rs12669076	7	96415055	96785743	37	BP-ICE	33230300	LEAD	Mixed	0.2909	T	C	MARK2P10
rs12670854	7	1731866	1692230	37	Hoffman2017	27841878	LEAD	EUR	0.1121	G	A	TFAMP1[77761]-ELFN1[55724]
rs12675715	8	143351567	142270206	37	Kichaev2019	30595370	SEC	EUR	0.4719	G	T	TSNARE1
rs12682621	8	142369469	141359369	37	BP-ICE	33230300	SEC	EUR	0.0915	A	G	GPR20
rs12684650	9	139110654	136218808	37	BP-ICE	33230300	LEAD	Mixed	0.3103	T	C	QSOX2
rs12693302	2	183211443	182346716	37	BP-ICE	33230300	SEC	EUR	0.3488	A	G	PDE1A
rs12693982	2	204085635	203220912	37	BP-ICE	30595370;33230300	SEC	EUR	0.4	T	C	NBEAL1
rs12694277	2	213188795	212324070	37	Evangelou2018	30224653	LEAD	EUR	0.2962	C	T	ERBB4
rs12694861	2	231270165	230405450	37	Kichaev2019	30595370	SEC	EUR	0.3981	A	G	SP140L
rs12696304	3	169481271	169763483	37	BP-ICE	30595370;33230300	SEC	EUR	0.269	G	C	ACTRT3
rs12697889	5	77870700	78574877	37	GWAS-catalog_June2022search	34594039	LEAD	EUR	0.4631	A	G	LHFPL2
rs12700814	7	27566315	27526696	37	Evangelou2018	30224653;30595370	SEC	EUR	0.4493	A	T	HIBADH
rs12703130	7	151095131	151398045	37	Keaton_Warren_ICBPmegaMeta_NatGen_PrePrintOnline_2022	Pre-Print	SEC	EUR	0.4614	A	G	WDR86
rs12703989	7	140238048	140538248	37	Evangelou2018	30224653	LEAD	EUR	0.4925	A	G	DENND2A
rs12705090	7	100467700	100870078	37	Evangelou2018	30224653	LEAD	EUR	0.1886	T	C	ACHE[37945]-MUC12[136671]
rs12705390	7	106410777	106770331	37	Kichaev2019	30595370	SEC	EUR	0.2007	A	G	CTB-111H14.1
rs1271309	12	124820705	124336159	37	Evangelou2018	30224653	LEAD	EUR	0.1613	G	A	NCOR2
rs12731646	1	169090660	169121422	37	BP-ICE	30595370;33230300	SEC	EUR	0.4052	T	C	ATP1B1
rs12731740	1	208024820	207851475	37	Pre2018_357SNPs_in274knownLoci_fromEvangelouST4	28951623	LEAD	EUR	0.1073	T	C	CD34
rs12744757	1	11906821	11846764	37	BP-ICE	33230300	SEC	EUR	0.0636	T	C	NPPA
rs12748152	1	27138393	26811902	37	BP-ICE	33230300	LEAD	EUR	0.0795	T	C	RN7SL165P
rs1275923	2	26932796	26709928	37	GWAS-catalog_June2022search	33893285	LEAD	EUR	0.3948	T	C	KCNK3
rs1275980	2	26916969	26694101	37	GWAS-catalog_June2022search	34594039	LEAD	EUR	0.3886	T	C	KCNK3
rs1275985	2	26911745	26688877	37	BP-ICE	30595370;33230300	SEC	EUR	0.3867	T	C	KCNK3
rs1275988	2	26914364	26691496	37	Pre2018_357SNPs_in274knownLoci_fromEvangelouST4	24975945	LEAD	EUR	0.3888	T	C	KCNK3
rs12760654	1	47669325	47203653	37	Zhu_Chakravarti_PleiotropyGWAS_GenEpi2022	34989438	SEC	EUR	0.2072	A	G	.
rs12767973	10	19925204	19636275	37	GWAS-catalog_June2022search	34594039	LEAD	EUR	0.4901	G	A	MALRD1
rs12768143	10	22808844	22519915	37	Zhu_Chakravarti_PleiotropyGWAS_GenEpi2022	34989438	SEC	EUR	0.2852	T	A	PIP4K2A
rs12770172	10	134499718	132686214	37	Giri2018_MVP	30578418	LEAD	EUR	0.2099	G	A	INPP5A
rs12770529	10	105149645	103389888	37	Secondary_pre2018	27841878	SEC	EUR	0.138	T	C	USMG5
rs12773594	10	70332672	68572915	37	BP-ICE	33230300	LEAD	EUR	0.1584	A	T	TET1
rs12779675	10	28197526	27908597	37	Kichaev2019	30595370	SEC	EUR	0.4629	C	G	ARMC4
rs12780155	10	12261852	12219853	37	Zhu_Chakravarti_PleiotropyGWAS_GenEpi2022	34989438	SEC	EUR	0.2019	A	T	CDC123
rs12781628	10	96120789	94361032	37	BP-ICE	33230300	SEC	EUR	0.16	C	T	NOC3L
rs12787709	11	14639257	14617711	37	Hoffman2017	27841878	LEAD	EUR	0.3352	A	G	PSMA1
rs12789028	11	65326154	65558683	37	BP-ICE	33230300	SEC	EUR	0.1911	A	G	LTBP3
rs12801636	11	65391317	65623846	37	GWAS-catalog_June2022search	34594039	LEAD	EUR	0.2238	A	G	PCNX3
rs12806983	11	130262144	130392249	37	Zhu_Chakravarti_PleiotropyGWAS_GenEpi2022	34989438	SEC	EUR	0.0602	A	G	.
rs12807220	11	102077200	102206469	37	Evangelou2018	30224653	LEAD	EUR	0.3582	A	G	YAP1
rs12814447	12	53444740	53050956	37	BP-ICE	33230300	SEC	EUR	0.0476	G	A	TNS2
rs12822733	12	1056030	946864	37	Kichaev2019	30595370	SEC	EUR	0.1927	G	C	RAD52
rs12828693	12	46385848	45992065	37	Keaton_Warren_ICBPmegaMeta_NatGen_PrePrintOnline_2022	Pre-Print	LEAD	EUR	0.2056	T	C	SCAF11
rs12828818	12	20342901	20189967	37	Zhu_Chakravarti_PleiotropyGWAS_GenEpi2022	34989438	SEC	EUR	0.1235	T	C	CTC-465D4.1
rs1285672	1	232715237	232579491	37	Keaton_Warren_ICBPmegaMeta_NatGen_PrePrintOnline_2022	Pre-Print	SEC	EUR	0.4881	T	A	SIPA1L2
rs12875271	13	110792743	110140396	37	BP-ICE	33230300	SEC	EUR	0.0934	G	A	COL4A1
rs12883344	14	84911548	84445204	37	Keaton_Warren_ICBPmegaMeta_NatGen_PrePrintOnline_2022	Pre-Print	LEAD	EUR	0.3984	A	C	SNORD3P3
rs12887631	14	53373399	52906681	37	BP-ICE	30595370;33230300	SEC	EUR	0.292	T	A	FERMT2
rs12887934	14	75593152	75126449	37	GWAS-catalog_June2022search	34594039	LEAD	EUR	0.4154	T	C	NEK9
rs12894899	14	53930389	53463671	37	Zhu_Chakravarti_PleiotropyGWAS_GenEpi2022	34989438	SEC	EUR	0.2402	C	T	.
rs12905926	15	41283408	40991210	37	BP-ICE	33230300	SEC	EUR	0.4699	A	G	INO80
rs12906409	15	50939548	50647351	37	BP-ICE	33230300	SEC	EUR	0.4877	G	A	TRPM7
rs12906962	15	95312071	94768842	37	Pre2018_357SNPs_in274knownLoci_fromEvangelouST4	27841878;28951623;30595370	LEAD	EUR	0.325	C	T	MCTP2[412908]-LOC400456[558258];chr15mb95
rs1290790	3	169091569	169373781	37	BP-ICE	30595370;33230300	SEC	EUR	0.4485	T	A	MECOM
rs12909307	15	75061929	74769588	37	GWAS-catalog_June2022search	34594039	LEAD	EUR	0.3396	G	A	CYP1A2 - CSK
rs12909648	15	86224570	85681339	37	Giri2018_MVP	30578418	LEAD	EUR	0.4818	A	G	AKAP13
rs12910173	15	42266428	41974230	37	BP-ICE	33230300	SEC	EUR	0.2111	A	G	EHD4
rs12911255	15	95313064	94769835	37	GWAS-catalog_June2022search	34594039	LEAD	EUR	0.1478	T	A	LINC01197
rs12916871	15	74552742	74260401	37	Giri2018_MVP	30578418	LEAD	EUR	0.4262	C	A	CCDC33
rs12919839	16	56859216	56825304	37	Keaton_Warren_ICBPmegaMeta_NatGen_PrePrintOnline_2022	Pre-Print	LEAD	EUR	0.2856	T	C	NUP93
rs12921187	16	4943019	4893018	37	Pre2018_357SNPs_in274knownLoci_fromEvangelouST4	28951623	LEAD	EUR	0.4306	G	T	PPL
rs12922830	16	71447270	71413367	37	Kichaev_2019(798)	30595370	SEC	EUR	0.1781	T	C	.
rs12923957	16	60583435	60549531	37	Kichaev_2019(798)	30595370	SEC	EUR	0.1913	A	G	.
rs12928482	16	81513871	81480266	37	Kichaev2019	30595370	SEC	EUR	0.28	A	G	CMIP
rs12929303	16	81602264	81568659	37	BP-ICE	33230300	SEC	EUR	0.4711	A	G	CMIP
rs12934244	16	58711649	58677745	37	Zhu_Chakravarti_PleiotropyGWAS_GenEpi2022	34989438	SEC	EUR	0.1992	T	C	SLC38A7
rs12938803	17	19204432	19301119	37	Evangelou2018	30224653	LEAD	EUR	0.199	C	A	EPN2
rs12940887	17	47402807	49325445	37	Pre2018_357SNPs_in274knownLoci_fromEvangelouST4	21909110	LEAD	EUR	0.367	T	C	ZNF652
rs12941318	17	1333598	1430304	37	Pre2018_357SNPs_in274knownLoci_fromEvangelouST4	28951623	LEAD	EUR	0.4967	C	T	CRK
rs12943001	17	78238645	80264846	37	Keaton_Warren_ICBPmegaMeta_NatGen_PrePrintOnline_2022	Pre-Print	LEAD	EUR	0.3592	C	T	RNF213
rs12945884	17	64300281	66304163	37	Zhu_Chakravarti_PleiotropyGWAS_GenEpi2022	34989438	SEC	EUR	0.4817	C	T	PRKCA
rs12946454	17	43208121	45130754	37	Pre2018_357SNPs_in274knownLoci_fromEvangelouST4	19430483	LEAD	EUR	0.2649	T	A	PLCD3
rs12949119	17	18229452	18326138	37	Kichaev2019	30595370	SEC	EUR	0.4243	A	T	SMCR8
rs12949655	17	7575733	7672415	37	Zhu_Chakravarti_PleiotropyGWAS_GenEpi2022	34989438	SEC	EUR	0.0769	G	A	TP53
rs12955644	18	771047	771046	37	Giri2018_MVP	30578418	LEAD	EUR	0.1797	G	C	YES1
rs12958173	18	42141977	44562012	37	Pre2018_357SNPs_in274knownLoci_fromEvangelouST4	27618452	LEAD	EUR	0.2962	C	A	SETBP1
rs12961275	18	723072	723072	37	GWAS-catalog_June2022search	34594039	LEAD	EUR	0.1462	G	A	YES1
rs12966571	18	12736042	12736043	37	Giri2018_MVP	30578418	LEAD	Mixed	0.1271	A	G	PSMG2
rs12967290	18	42600074	45020109	37	BP-ICE	33230300	SEC	EUR	0.301	T	C	SETBP1
rs12967796	18	48277401	50751031	37	GWAS-catalog_June2022search	34594039	LEAD	EUR	0.1396	C	A	MAPK4 - MRO
rs1297211	21	16328956	14956635	37	BP-ICE	33230300	SEC	EUR	0.4984	G	C	NRIP1
rs12976810	19	11305886	11195210	37	BP-ICE	30595370;33230300	SEC	EUR	0.0885	G	C	KANK2
rs12978472	19	7257990	7257979	37	BP-ICE	30595370;33230300	SEC	EUR	0.1238	G	C	INSR
rs12979	7	24738164	24698545	37	Evangelou2018	30224653	LEAD	EUR	0.131	G	C	DFNA5
rs12980862	19	15217882	15107071	37	Zhu_Chakravarti_PleiotropyGWAS_GenEpi2022	34989438	SEC	EUR	0.3665	G	A	SYDE1
rs12982298	19	41047360	40541454	37	Giri2018_MVP	30578418	LEAD	EUR	0.3546	T	G	SPTBN4
rs12983238	19	39438532	38947892	37	Evangelou2018	30224653	LEAD	EUR	0.3054	G	A	CTC-360G5.8
rs12984624	19	30108871	29617964	37	BP-ICE	33230300	SEC	EUR	0.3789	T	G	POP4
rs12988588	2	177001056	176136328	37	Zhu_Chakravarti_PleiotropyGWAS_GenEpi2022	34989438	SEC	EUR	0.3435	G	A	HOXD-AS2(0)
rs12988743	2	220351471	219486749	37	Zhu_Chakravarti_PleiotropyGWAS_GenEpi2022	34989438	SEC	EUR	0.0699	C	T	SPEG(0)
rs12990959	2	148572160	147814591	37	Evangelou2018	30224653	LEAD	EUR	0.3134	C	T	ACVR2A
rs12993599	2	219563602	218698879	37	BP-ICE	33230300	LEAD	EUR	0.0514	A	G	STK36
rs12996836	2	183212028	182347301	37	BP-ICE	33230300	SEC	EUR	0.3301	C	T	-
rs13001283	2	127183454	126425877	37	Evangelou2018	30224653	LEAD	EUR	0.1598	A	G	GYPC
rs13002573	2	164915208	164058698	37	Pre2018_357SNPs_in274knownLoci_fromEvangelouST4	21909110	LEAD	EUR	0.2346	G	A	FIGN-GRB14
rs13004584	2	164902881	164046371	37	BP-ICE	33230300	SEC	EUR	0.2276	T	C	AC092684.1
rs13014371	2	64217786	63990652	37	Evangelou2018	30224653	LEAD	EUR	0.4266	C	T	VPS54
rs13019278	2	191384924	190520198	37	BP-ICE	33230300	SEC	EUR	0.2587	A	G	NEMP2
rs13020428	2	114432643	113675066	37	Kichaev2019	30595370	SEC	EUR	0.1869	G	T	AC017074.1
rs13022015	2	128822702	128065128	37	Keaton_Warren_ICBPmegaMeta_NatGen_PrePrintOnline_2022	Pre-Print	LEAD	EUR	0.1841	C	A	UGGT1
rs13029274	2	28601714	28378847	37	BP-ICE	33230300	SEC	EUR	0.2331	C	A	.
rs13030484	2	218423119	217558396	37	Zhu_Chakravarti_PleiotropyGWAS_GenEpi2022	34989438	SEC	EUR	0.1533	G	C	.
rs13031826	2	179756602	178891875	37	BP-ICE	33230300	SEC	EUR	0.1393	T	A	CCDC141
rs13032404	2	238233483	237324840	37	BP-ICE	33230300	SEC	EUR	0.3149	A	G	COL6A3
rs13039398	20	60902402	62327346	37	BP-ICE	33230300	LEAD	Mixed	0.0339	A	G	LAMA5
rs13039439	20	62703490	64072137	37	BP-ICE	33230300	SEC	EUR	0.2516	T	C	TCEA2
rs13042148	20	32298286	33710480	37	Evangelou2018	30224653	LEAD	EUR	0.1519	T	C	CDK5RAP1
rs13050104	21	16794775	15422456	37	Evangelou2018	30224653	SEC	EUR	0.2885	A	G	-
rs13050325	21	16343812	14971491	37	Hoffman2017	27841878;30595370	LEAD	EUR	0.2496	G	A	NRIP1
rs13057533	22	30610731	30214742	37	Zhu_Chakravarti_PleiotropyGWAS_GenEpi2022	34989438	SEC	EUR	0.2777	T	C	.
rs13060082	3	14966995	14925488	37	BP-ICE	33230300	SEC	EUR	0.1991	C	T	FGD5
rs13062241	3	14923230	14881723	37	GWAS-catalog_June2022search	32589924	LEAD	EUR	0.4769	T	C	FGD5
rs13077912	3	152058449	152340660	37	BP-ICE	33230300	SEC	Mixed	0.1516	G	A	MBNL1
rs13078807	3	85884150	85835000	37	BP-ICE	33230300	LEAD	EUR	0.2	G	A	CADM2
rs13082711	3	27537909	27496418	37	Pre2018_357SNPs_in274knownLoci_fromEvangelouST4	21909110	LEAD	EUR	0.2367	C	T	SLC4A7
rs13083406	3	73246337	73197186	37	Giri2018_MVP	30578418	LEAD	EUR	0.4295	A	G	PPP4R2
rs13093299	3	41810220	41768728	37	Zhu_Chakravarti_PleiotropyGWAS_GenEpi2022	34989438	SEC	EUR	0.1562	G	A	ULK4(0)
rs13104467	4	73455382	72589665	37	Zhu_Chakravarti_PleiotropyGWAS_GenEpi2022	34989438	SEC	EUR	0.4508	T	C	.
rs13106448	4	138372073	137450919	37	Evangelou2018	30224653;30595370	SEC	EUR	0.4285	G	T	RPS23P2
rs13106574	4	87769929	86848776	37	BP-ICE	33230300	LEAD	Mixed	0.197	C	T	SLC10A6
rs13107325	4	103188709	102267552	37	Pre2018_357SNPs_in274knownLoci_fromEvangelouST4	21909110;30595370	LEAD	EUR	0.0759	T	C	SLC39A8
rs13108218	4	3443931	3442204	37	Kichaev2019	30595370	SEC	EUR	0.3906	G	A	HGFAC
rs13112725	4	106911742	105990585	37	Pre2018_357SNPs_in274knownLoci_fromEvangelouST4	27841878;28951623	LEAD	EUR	0.239	C	G	NPNT[95146]-TBCK[325681]
rs13116679	4	102199215	101278058	37	BP-ICE	33230300	LEAD	EUR	0.2636	A	G	PPP3CA
rs13118820	4	156436517	155515365	37	Kichaev2019	30595370	SEC	EUR	0.3392	C	A	RP13-487K5.1
rs13122790	4	15356795	15355171	37	Evangelou2018	30224653	LEAD	EUR	0.2665	G	A	C1QTNF7
rs13125101	4	81174592	80253438	37	BP-ICE	30595370;33230300	SEC	EUR	0.2931	A	G	RP11-576N17.4
rs13129779	4	169726027	168804876	37	BP-ICE	30595370;33230300	SEC	EUR	0.4969	T	C	PALLD
rs13131350	4	17877487	17875864	37	GWAS-catalog_June2022search	34594039	LEAD	EUR	0.1369	G	A	LCORL
rs13137747	4	3437086	3435359	37	Zhu_Chakravarti_PleiotropyGWAS_GenEpi2022	34989438	SEC	EUR	0.4226	T	C	.
rs13139571	4	156645513	155724361	37	Pre2018_357SNPs_in274knownLoci_fromEvangelouST4	21909115	LEAD	EUR	0.2376	A	C	GUCY1A3-GUCY1B3
rs13141	12	121756084	121318281	37	BP-ICE	33230300	LEAD	Mixed	0.0089	A	G	ANAPC5
rs13141838	4	48808989	48806972	37	BP-ICE	33230300	SEC	EUR	0.4799	T	C	OCIAD1
rs13142344	4	3787137	3785410	37	BP-ICE	33230300	SEC	EUR	0.4997	A	G	ABLIM2
rs13143677	4	148419040	147497888	37	BP-ICE	30595370;33230300	SEC	EUR	0.2952	A	G	EDNRA
rs13144223	4	17872707	17871084	37	GWAS-catalog_June2022search	34594039	LEAD	EUR	0.1332	C	T	LCORL
rs13149209	4	89750668	88829517	37	Evangelou2018	30224653	LEAD	EUR	0.2225	C	T	FAM13A
rs13154066	5	32831670	32831564	37	BP-ICE	33230300	SEC	EUR	0.4032	C	T	CTD-2197M16.1
rs13155853	5	121218019	121882324	37	BP-ICE	33230300	SEC	EUR	0.3778	A	G	LMNB1
rs13156027	5	148040384	148660821	37	BP-ICE	33230300	SEC	EUR	0.2395	T	C	HTR4
rs13162174	5	39444718	39444616	37	Keaton_Warren_ICBPmegaMeta_NatGen_PrePrintOnline_2022	Pre-Print	LEAD	EUR	0.3991	T	G	DAB2
rs13163533	5	61592576	62296749	37	Kichaev2019	30595370	SEC	EUR	0.0794	G	C	AC010376.1
rs13163538	5	71068161	71772334	37	Giri2018_MVP	30578418	LEAD	EUR	0.1619	C	G	Intergenic
rs13170721	5	57359192	58063365	37	Evangelou2018	30224653	SEC	EUR	0.076	G	C	AC010376.1
rs13177718	5	108113344	108777643	37	Zhu_Chakravarti_PleiotropyGWAS_GenEpi2022	34989438	SEC	EUR	0.0757	T	C	FER(0)
rs13178245	5	157817293	158390285	37	Kichaev2019	30595370	SEC	EUR	0.3791	G	A	RP11-524N5.1
rs13179413	5	55868097	56572270	37	Evangelou2018	30224653;30595370	LEAD	EUR	0.281	T	C	AC022431.2
rs13180726	5	179126457	179699456	37	Zhu_Chakravarti_PleiotropyGWAS_GenEpi2022	34989438	SEC	EUR	0.1732	A	G	CANX
rs13181406	5	52661688	53365858	37	Zhu_Chakravarti_PleiotropyGWAS_GenEpi2022	34989438	SEC	EUR	0.032	A	T	.
rs13186318	5	57011240	57715413	37	BP-ICE	33230300	SEC	EUR	0.3574	C	T	AC116606.1
rs13192976	6	152312415	151991280	37	Pre2018_357SNPs_in274knownLoci_fromEvangelouST4	27841878	LEAD	EUR	0.1103	T	A	ESR1
rs1319467	7	40477363	40437764	37	GWAS-catalog_June2022search	34594039	LEAD	EUR	0.1085	G	A	SUGCT
rs13195550	6	143159284	142838147	37	BP-ICE	33230300	SEC	EUR	0.3186	T	C	HIVEP2
rs13196885	6	36632688	36664911	37	BP-ICE	33230300	LEAD	EUR	0.4839	T	C	TBC1D22B
rs1319701	11	19736996	19715450	37	Keaton_Warren_ICBPmegaMeta_NatGen_PrePrintOnline_2022	Pre-Print	LEAD	EUR	0.4963	G	T	NAV2
rs13197550	6	169716025	169315930	37	Secondary_pre2018	27841878	SEC	EUR	0.4558	A	C	XX-C2158C12.1
rs13199610	6	85224953	84515235	37	Kichaev2019	30595370	SEC	EUR	0.1071	A	G	LINC01611
rs13205180	6	51832494	51967696	37	Pre2018_357SNPs_in274knownLoci_fromEvangelouST4	27841878;28951623	LEAD	EUR	0.4866	T	C	PKHD1
rs13206305	6	152549309	152228174	37	Evangelou2018	30224653	SEC	EUR	0.1952	T	C	SYNE1
rs13207962	6	117817099	117495936	37	Evangelou2018	30224653	SEC	EUR	0.2399	A	G	DCBLD1
rs13209747	6	127115454	126794309	37	Pre2018_357SNPs_in274knownLoci_fromEvangelouST4	23972371	LEAD	EUR	0.4403	T	C	RSPO3
rs13210511	6	127155711	126834566	37	Kichaev2019	30595370	SEC	EUR	0.4412	T	C	RP11-394G3.2
rs13217066	6	85347257	84637539	37	Keaton_Warren_ICBPmegaMeta_NatGen_PrePrintOnline_2022	Pre-Print	SEC	EUR	0.4049	T	C	TBX18-AS1
rs13219476	6	152325504	152004369	37	BP-ICE	33230300	SEC	EUR	0.1091	G	T	ESR1
rs1322277	9	112479923	109717643	37	Zhu_Chakravarti_PleiotropyGWAS_GenEpi2022	34989438	SEC	EUR	0.2959	G	C	PALM2(0)
rs1322639	6	169587103	169187008	37	Pre2018_357SNPs_in274knownLoci_fromEvangelouST4	27841878;28951623	LEAD	EUR	0.2252	A	G	SMOC2[745273]-THBS2[67034]
rs1322640	6	169586887	169186792	37	Secondary_pre2018	27841878	SEC	EUR	0.2248	C	T	RP11-417E7.2
rs13226502	7	100506381	100908761	37	GWAS-catalog_June2022search	34594039	LEAD	EUR	0.1775	T	C	RN7SL549P - RPS29P15
rs13227393	7	46550527	46510929	37	Giri2018_MVP	30578418	LEAD	EUR	0.096	C	T	Intergenic
rs13230519	7	1286217	1246581	37	Kichaev2019	30595370	SEC	EUR	0.1613	A	G	UNCX
rs13231835	7	18565058	18525435	37	BP-ICE	33230300	SEC	EUR	0.3803	C	T	HDAC9
rs13238550	7	131059056	131374297	37	Pre2018_357SNPs_in274knownLoci_fromEvangelouST4	28951623;30595370	LEAD	EUR	0.3958	A	G	MKLN1
rs13240040	7	14375977	14336352	37	Evangelou2018	30224653	LEAD	EUR	0.3148	G	A	DGKB
rs13241670	7	73318286	73903956	37	GWAS-catalog_June2022search	34594039	LEAD	EUR	0.2393	C	T	TMEM270 - ELN
rs13246286	7	127540377	127900324	37	Kichaev2019	30595370	SEC	EUR	0.287	A	G	SND1
rs13249843	8	11459018	11601509	37	GxL_Feitosa_alcohol*BP	29912962	LEAD	EUR	0.3402	T	G	LINC00208
rs1325030	6	7332845	7332612	37	Zhu_Chakravarti_PleiotropyGWAS_GenEpi2022	34989438	SEC	EUR	0.2055	G	A	.
rs13250871	8	11467763	11610254	37	GxL_Feitosa_alcohol*BP	29912962	LEAD	EUR	0.4002	A	G	LOC105379242
rs13253358	8	68920135	68007900	37	Evangelou2018	30224653	LEAD	EUR	0.3003	T	C	PREX2
rs13255193	8	11309192	11451683	37	GxL_Feitosa_alcohol*BP	29912962	LEAD	EUR	0.463	C	T	FAM167A
rs13256088	8	141854956	140844857	37	Kichaev2019	30595370	SEC	EUR	0.4529	C	T	PTK2
rs13263073	8	105982216	104969988	37	Giri2018_MVP	30578418	LEAD	EUR	0.1903	C	A	Intergenic
rs13270194	8	8378102	8520592	37	GxL_Feitosa_alcohol*BP	29912962	LEAD	EUR	0.4967	C	T	SGK223
rs13270541	8	124794849	123782609	37	Keaton_Warren_ICBPmegaMeta_NatGen_PrePrintOnline_2022	Pre-Print	SEC	EUR	0.2192	A	G	FAM91A1
rs13271489	8	9803712	9946202	37	GxL_Sung2018_smokingSBPDBP	29455858	LEAD	EUR	0.4795	C	T	MIR124-1;MSRA
rs1327235	20	10969030	10988382	37	Pre2018_357SNPs_in274knownLoci_fromEvangelouST4	21909110	LEAD	EUR	0.47	G	A	JAG1
rs13276026	8	10609955	10752445	37	GxL_Feitosa_alcohol*BP	29912962	LEAD	EUR	0.4385	A	G	LOC102723313
rs13280442	8	11467557	11610048	37	GxL_Feitosa_alcohol*BP	29912962	LEAD	EUR	0.4573	G	C	LOC105379242
rs13283964	9	35942521	35942524	37	BP-ICE	33230300	SEC	EUR	0.3465	C	T	PGAM1P2
rs13286845	9	22934663	22934664	37	Kichaev_2019(798)	30595370	SEC	EUR	0.2438	C	A	.
rs13288002	9	128593470	125831191	37	Giri2018_MVP	30578418	LEAD	EUR	0.3732	G	A	PBX3
rs13290326	9	116696625	113934345	37	Evangelou2018	30224653	LEAD	EUR	0.4975	T	C	ZNF618
rs13290401	9	128085479	125323200	37	Zhu_Chakravarti_PleiotropyGWAS_GenEpi2022	34989438	SEC	EUR	0.4672	A	G	GAPVD1
rs13298768	9	130489743	127727464	37	BP-ICE	33230300	LEAD	EUR	0.4479	G	A	TTC16
rs13303	3	52558008	52523992	37	Pre2018_357SNPs_in274knownLoci_fromEvangelouST4	29030403	LEAD	EUR	0.4373	C	T	STAB1
rs1331012	13	27115424	26541287	37	Evangelou2018	30224653;30595370	LEAD	EUR	0.2683	T	G	WASF3
rs1332813	9	9350706	9350706	37	Evangelou2018	30224653	LEAD	EUR	0.3508	C	T	PTPRD
rs1333045	9	22119195	22119196	37	Kichaev2019	30595370	SEC	EUR	0.4845	C	T	CDKN2B-AS1
rs13333226	16	20365654	20354332	37	Pre2018_357SNPs_in274knownLoci_fromEvangelouST4	21082022	LEAD	EUR	0.1838	G	A	UMOD
rs1333348	13	27900534	27326397	37	Kichaev_2019(798)	30595370	SEC	EUR	0.2739	A	G	.
rs1334576	6	7211818	7211585	37	Evangelou2018	30224653	LEAD	EUR	0.4171	A	G	RREB1
rs13357759	5	91902907	92567200	37	BP-ICE	33230300	SEC	EUR	0.0323	T	C	RP11-133F8.2
rs13359291	5	122476457	123140763	37	Pre2018_357SNPs_in274knownLoci_fromEvangelouST4	26390057	LEAD	EUR	0.1563	A	G	PRDM6
rs1336900	1	150679033	150706557	37	BP-ICE	33230300	SEC	Mixed	0.3928	A	G	HORMAD1
rs13389219	2	165528876	164672366	37	Secondary_pre2018	27618447;30595370	SEC	EUR	0.3938	T	C	FIGN-GRB14
rs13389265	2	240221482	239299787	37	GWAS-catalog_June2022search	34594039	LEAD	EUR	0.0775	T	C	HDAC4
rs13403122	2	43078758	42851618	37	Pre2018_357SNPs_in274knownLoci_fromEvangelouST4	27841878	LEAD	EUR	0.2724	T	C	HAAO[84530]-ZFP36L2[374987]
rs13403148	2	177349591	176484863	37	BP-ICE	33230300	SEC	EUR	0.2577	G	A	AC017048.1
rs13403907	2	145222038	144464471	37	BP-ICE	33230300	SEC	EUR	0.1254	G	A	ZEB2
rs134041	22	28056338	27660378	37	Evangelou2018	30224653	LEAD	EUR	0.4351	C	T	MN1
rs134077	22	28063227	27667264	37	GWAS-catalog_June2022search	34594039	LEAD	EUR	0.4342	G	A	LINC02554 - MN1
rs13408514	2	37203006	36975863	37	Keaton_Warren_ICBPmegaMeta_NatGen_PrePrintOnline_2022	Pre-Print	SEC	EUR	0.3302	C	A	HEATR5B
rs13409792	2	56034163	55807028	37	BP-ICE	33230300	SEC	EUR	0.1402	G	A	EFEMP1
rs13414400	2	174141956	173277228	37	Keaton_Warren_ICBPmegaMeta_NatGen_PrePrintOnline_2022	Pre-Print	SEC	EUR	0.1264	A	G	MAP3K20-AS1
rs134186	22	28638511	28242523	37	Kichaev_2019(798)	30595370	SEC	EUR	0.3851	G	C	.
rs13419498	2	37559743	37332600	37	BP-ICE	33230300	SEC	EUR	0.2165	A	G	RNU6-939P
rs13420463	2	37517566	37290423	37	Pre2018_357SNPs_in274knownLoci_fromEvangelouST4	27841878;28951623;30595370	LEAD	EUR	0.2305	G	A	PRKD3
rs13432340	2	170436157	169579647	37	Kichaev2019	30595370	SEC	EUR	0.4341	G	A	PPIG
rs1343676	12	33537387	33384452	37	Zhu_Chakravarti_PleiotropyGWAS_GenEpi2022	34989438	SEC	EUR	0.4934	C	T	SYT10
rs13441	4	10099340	10097716	37	BP-ICE	33230300	LEAD	EUR	0.307	C	T	WDR1
rs1344653	2	19730845	19531084	37	Pre2018_357SNPs_in274knownLoci_fromEvangelouST4	26390057	LEAD	EUR	0.4999	G	A	OSR1
rs1346082	4	54960782	54094615	37	Zhu_Chakravarti_PleiotropyGWAS_GenEpi2022	34989438	SEC	EUR	0.2342	T	A	.
rs1347345	4	95938386	95017235	37	Evangelou2018	30224653	LEAD	EUR	0.3835	A	G	BMPR1B
rs1350100	8	76054904	75142669	37	Evangelou2018	30224653	LEAD	EUR	0.4447	G	A	CRISPLD1[158197]-HNF4G[424157]
rs1351394	12	66351826	65958046	37	GWAS-catalog_June2022search	34594039	LEAD	EUR	0.4876	C	T	HMGA2
rs1353776	3	134077470	134358628	37	GWAS-catalog_June2022search	34594039	LEAD	EUR	0.3529	G	C	AMOTL2
rs1363098	5	103867339	104531638	37	BP-ICE	33230300	LEAD	Mixed	0.4872	A	G	RP11-6N13.1
rs1363561	5	158462918	159035910	37	GWAS-catalog_June2022search	34594039	LEAD	EUR	0.4436	G	A	EBF1
rs1368298	5	158204425	158777417	37	GWAS-catalog_June2022search	34594039	LEAD	EUR	0.4488	G	A	EBF1
rs1368386	5	147895138	148515575	37	BP-ICE	33230300	SEC	EUR	0.4189	T	G	HTR4
rs1371182	2	165099215	164242705	37	Secondary_pre2018	27618452	SEC	EUR	0.4506	T	C	FIGN-GRB14
rs1374326	2	177058316	176193588	37	Kichaev2019	30595370	SEC	EUR	0.2922	A	G	HOXD1
rs1375564	3	85656311	85607161	37	Evangelou2018	30224653	LEAD	EUR	0.3646	T	C	LOC440970[298533]-MIR5688[448854]
rs1378942	15	75077367	74785026	37	Pre2018_357SNPs_in274knownLoci_fromEvangelouST4	19430483	LEAD	EUR	0.335	A	C	CYP1A1-ULK3
rs137913153	12	24776752	24623818	37	GWAS-catalog_June2022search	34594039	LEAD	EUR	0.1495	G	A	KNOP1P1 - RN7SL38P
rs137923903	21	44829595	43409715	37	Evangelou2018	30224653;30595370	SEC	EUR	0.0145	T	C	SIK1
rs137937061	12	111001886	110564081	37	BP-ICE	33230300	SEC	EUR	0.006	A	G	PPTC7
rs13796	1	154245917	154273441	37	Evangelou2018	30224653	LEAD	EUR	0.1359	C	T	UBAP2L
rs138050	22	40627061	40231057	37	Zhu_Chakravarti_PleiotropyGWAS_GenEpi2022	34989438	SEC	EUR	0.3228	C	A	.
rs138110118	13	27904650	27330513	37	GWAS-catalog_June2022search	34594039	LEAD	EUR	0.1128	G	T	RASL11A - RNU6-70P
rs1382083	4	54596877	53730710	37	BP-ICE	33230300	SEC	EUR	0.2058	A	G	RP11-231C18.3
rs138285687	17	27195674	28868656	37	Evangelou2018	30224653	LEAD	EUR	0.0429	T	C	ERAL1
rs138318054	1	233578559	233442813	37	GxL_Sung2019_smokingMAPandPP	31127295	LEAD	nonEUR	1	C	T	KIAA1804
rs138340381	18	34267369	36687406	37	BP-ICE	33230300	SEC	EUR	0.0154	T	C	FHOD3
rs138429802	11	871030	871030	37	BP-ICE	33230300	SEC	EUR	0.096	A	G	CHID1
rs138443500	1	115826700	115284079	37	Kichaev2019	30595370	SEC	EUR	0.0162	G	T	NGF
rs138582164	8	95264265	94252037	37	Secondary_pre2018	28135244	SEC	EUR	.	A	G	CDH17
rs138643143	17	40709867	42557849	37	Secondary_pre2018	28135244	SEC	EUR	0.0701	A	G	KCNH4-HSD17B1
rs138650910	12	49305787	48912004	37	Giri2018_MVP	30578418	LEAD	EUR	0.0352	T	A	CCDC65
rs138656258	14	31541910	31072704	37	BP-ICE	33230300	LEAD	EUR	0.0089	G	T	AP4S1
rs138682554	15	91427692	90884462	37	Evangelou2018	30224653	SEC	EUR	0.0292	A	G	FES
rs1387153	11	92673828	92940662	37	BP-ICE	33230300	LEAD	EUR	0.2899	T	C	SNRPGP16
rs138765972	10	20554597	20265668	37	BP-ICE	33230300	SEC	EUR	0.008	C	T	PLXDC2
rs138834	22	50180497	49786849	37	Kichaev_2019(798)	30595370	SEC	EUR	0.1883	C	A	.
rs138877676	19	50935809	50432552	37	Evangelou2018	30224653	LEAD	EUR	0.0192	T	G	SPIB
rs138890991	7	40804309	40764710	37	BP-ICE	33230300	SEC	EUR	0.002	C	T	SUGCT
rs138957616	1	153517092	153544616	37	Giri2018_MVP	30578418	LEAD	Mixed	.	-	C	S100A4
rs138973557	17	5699720	5796400	37	GxL_Sung2018_smokingSBPDBP	29455858	LEAD	nonEUR	0.033	C	T	LOC339166∗;WSCD1
rs139236208	12	94880742	94486966	37	Pre2018_357SNPs_in274knownLoci_fromEvangelouST4	28951623	LEAD	EUR	0.0951	A	G	CCDC41
rs139341533	11	89182666	89449498	37	Giri2018_MVP	30578418	LEAD	Mixed	0.002	A	C	NOX4
rs139354822	2	242344695	241405280	37	Evangelou2018	30224653	LEAD	EUR	0.0295	C	T	FARP2
rs139385870	1	1685921	1754482	37	Pre2018_357SNPs_in274knownLoci_fromEvangelouST4	28951623	LEAD	EUR	.	-	CCCTGGGACCGAAGTCGCCCCA	NADK-CPSF3L
rs139472378	11	767810	767810	37	Evangelou2018	30224653	SEC	EUR	0.0159	G	A	PDDC1
rs139491786	16	2086421	2036420	37	Giri2018_MVP	3057841830595370	LEAD	EUR	0.006	C	T	SLC9A3R2
rs1395821	4	148047550	147126398	37	BP-ICE	33230300	SEC	EUR	0.1846	T	C	FHDC1
rs139600783	3	119109769	119390922	37	BP-ICE	33230300	LEAD	Mixed	0.003	C	T	ARHGAP31
rs139620213	11	61444612	61677140	37	BP-ICE	33230300	SEC	EUR	0.001	C	T	DAGLA
rs139703184	9	127937746	125175467	37	Pre2018_357SNPs_in274knownLoci_fromEvangelouST4	27841878	LEAD	EUR	0.1463	A	T	PPP6C
rs139919	22	40726183	40330179	37	BP-ICE	30595370;33230300	SEC	EUR	0.1819	C	T	TNRC6B
rs139963642	3	127314188	127595345	37	GxL_Sung2018_smokingSBPDBP	29455858	LEAD	nonEUR	1	C	T	TPRA1∗;MCM2
rs1401454	11	16250183	16228637	37	Pre2018_357SNPs_in274knownLoci_fromEvangelouST4	23972371	LEAD	EUR	0.3952	T	C	SOX6
rs1401982	12	89989599	89595822	37	GWAS-catalog_June2022search	34594039	LEAD	EUR	0.4028	A	G	ATP2B1
rs140543491	5	118923601	119587906	37	GxL_Sung2018_smokingSBPDBP	29455858	LEAD	nonEUR	0	A	C	HSD17B4
rs14057	1	6683240	6623180	37	Secondary_pre2018	28135244;30595370	SEC	EUR	0.3547	A	G	RNF207
rs1407040	20	57472174	58897119	37	GWAS-catalog_June2022search	34594039	LEAD	EUR	0.3414	T	C	GNAS
rs1407256	20	31213647	32625845	37	GWAS-catalog_June2022search	34594039	LEAD	EUR	0.1553	G	A	NOL4L-DT - C20orf203
rs140742326	11	46345835	46324285	37	GWAS-catalog_June2022search	34594039	LEAD	EUR	0.1206	T	C	CREB3L1 - DGKZ
rs140773114	20	57343189	58768133	37	BP-ICE	33230300	SEC	EUR	0.0442	T	G	PIEZO1P2
rs1408272	6	25842951	25842723	37	BP-ICE	33230300	SEC	EUR	0.073	G	T	SLC17A3
rs140881076	1	15364113	15037617	37	GxL_Sung2019_smokingMAPandPP	31127295	SEC	nonEUR	1	C	T	KAZN
rs140887381	11	46315579	46294028	37	Kichaev_2019(798)	30595370	SEC	EUR	0.0145	C	T	.
rs1408945	1	42364877	41899206	37	GWAS-catalog_June2022search	34594039	LEAD	EUR	0.4236	T	G	HIVEP3
rs140935701	17	40368736	42216718	37	BP-ICE	33230300	SEC	EUR	0.0558	A	T	STAT5B
rs140994551	8	4449086	4591564	37	GxL_Sung2019_smokingMAPandPP	31127295	LEAD	nonEUR	1	G	T	CSMD1
rs141212865	7	139404666	139704867	37	Kichaev2019	30595370	SEC	EUR	0.1981	C	A	HIPK2
rs141325069	12	20769270	20616336	37	Giri2018_MVP	30578418	LEAD	Mixed	0.001	A	G	PDE3A
rs141413202	11	16483351	16461804	37	Giri2018_MVP	30578418	LEAD	Mixed	0	C	T	SOX6
rs1415293	1	219730006	219556664	37	Giri2018_MVP	30578418	LEAD	EUR	0.3099	T	A	Intergenic
rs1415859	6	79794858	79085141	37	BP-ICE	33230300	SEC	EUR	0.3833	G	A	RP11-207F8.1
rs141691178	2	149424132	148666563	37	Giri2018_MVP	30578418	LEAD	Mixed	0	A	G	EPC2
rs141808794	8	26266252	26408736	37	BP-ICE	33230300	SEC	EUR	0.0211	A	G	BNIP3L
rs141962517	3	62514061	62528386	37	GxL_Fuentes_Educ	32372009	LEAD	nonEUR	0	C	T	CADPS
rs141979279	3	44858131	44816639	37	Evangelou2018	30224653	LEAD	EUR	0.0489	C	T	KIF15
rs141987787	16	90017842	89951434	37	BP-ICE	33230300	SEC	EUR	0.1091	A	G	DEF8
rs1420476	3	168864550	169146762	37	BP-ICE	33230300	SEC	EUR	0.0438	A	T	MECOM
rs142048131	3	42211838	42170346	37	Zhu_Chakravarti_PleiotropyGWAS_GenEpi2022	34989438	SEC	EUR	0.0174	T	G	TRAK1(0)
rs142076278	16	51828329	51794418	37	Evangelou2018	30224653	SEC	EUR	0.0133	G	A	LINC01571
rs1420987	16	51383030	51349119	37	Kichaev_2019(798)	30595370	SEC	EUR	0.2784	T	C	.
rs1421811	5	32714270	32714164	37	Pre2018_357SNPs_in274knownLoci_fromEvangelouST4	22100073	LEAD	EUR	0.3899	G	C	NPR3-C5orf23
rs142218895	6	152289145	151968010	37	Zhu_Chakravarti_PleiotropyGWAS_GenEpi2022	34989438	SEC	EUR	0.0211	T	C	ESR1(0)
rs1422279	5	122470209	123134514	37	BP-ICE	30595370;33230300	SEC	EUR	0.3863	T	C	PRDM6
rs142385399	5	168166731	168739726	37	GxL_Fuentes_Educ	32372009	LEAD	nonEUR	0.001	A	G	SLIT3
rs142398472	10	76032262	74272504	37	Zhu_Chakravarti_PleiotropyGWAS_GenEpi2022	34989438	SEC	EUR	0.0347	C	G	.
rs142416231	11	92551382	92818216	37	Giri2018_MVP	30578418	LEAD	Mixed	0.001	C	T	FAT3
rs142449193	8	102750597	101738369	37	Evangelou2018	30224653	LEAD	EUR	0.0458	T	C	NCALD
rs142556838	2	179747068	178882341	37	GWAS-catalog_June2022search	34594039	LEAD	EUR	0.0887	T	C	CCDC141
rs14259	12	122353796	121915890	37	BP-ICE	33230300	LEAD	Mixed	0.2935	G	A	PSMD9
rs142750344	11	49259394	49237842	37	Kichaev2019	30595370	SEC	EUR	0.0374	G	A	FOLH1
rs142760284	10	106272601	104512843	37	BP-ICE	33230300	LEAD	EUR	0.004	A	C	RP11-127O4.3
rs142903880	12	53787489	53393705	37	Zhu_Chakravarti_PleiotropyGWAS_GenEpi2022	34989438	SEC	EUR	0.0463	A	C	.
rs143057152	4	149075755	148154604	37	BP-ICE	33230300	LEAD	Mixed	0.001	C	T	NR3C2
rs143073646	10	43096881	42601433	37	Giri2018_MVP	30578418	LEAD	Mixed	0	A	C	ZNF33B
rs143082869	11	69006168	69238701	37	Giri2018_MVP	30578418	LEAD	Mixed	0	A	G	MYEOV
rs143112823	3	154707967	154990178	37	Pre2018_357SNPs_in274knownLoci_fromEvangelouST4	28951623	LEAD	EUR	0.0884	A	G	RP11-439C8.2
rs143118162	12	56154968	55761184	37	Pre2018_357SNPs_in274knownLoci_fromEvangelouST4	27841878	LEAD	EUR	0.004	A	T	SARNP
rs143167197	1	28734372	28407861	37	Evangelou2018	30224653;30595370	LEAD	EUR	0.072	G	A	PHACTR4
rs143221941	12	53281262	52887478	37	Zhu_Chakravarti_PleiotropyGWAS_GenEpi2022	34989438	SEC	EUR	0.0152	A	G	.
rs1432457	5	119781569	120445874	37	Evangelou2018	30224653	LEAD	EUR	0.2857	G	A	PRR16
rs1432679	5	158244083	158817075	37	BP-ICE	33230300	SEC	EUR	0.4443	T	C	EBF1
rs143333049	19	19800289	19689480	37	BP-ICE	30595370;33230300	SEC	EUR	0.0374	G	A	ZNF101
rs143353512	1	10733079	10673022	37	Zhu_Chakravarti_PleiotropyGWAS_GenEpi2022	34989438	SEC	EUR	0.0363	A	G	CASZ1
rs143365597	1	41540902	41075230	37	BP-ICE	33230300	SEC	Mixed	0.004	A	G	SCMH1
rs143435810	11	9782346	9760799	37	Keaton_Warren_ICBPmegaMeta_NatGen_PrePrintOnline_2022	Pre-Print	SEC	EUR	0.0249	G	A	SBF2-AS1
rs1434536	4	96075965	95154814	37	BP-ICE	33230300	LEAD	EUR	0.4474	T	C	BMPR1B
rs143547269	6	169715529	169315434	37	Giri2018_MVP	30578418	SEC	Mixed	.	-	ACA	AK055570
rs1435514	5	127842419	128506726	37	BP-ICE	33230300	SEC	EUR	0.402	T	C	FBN2
rs143554274	1	198455391	198486261	37	BP-ICE	33230300	LEAD	EUR	0.0089	C	T	ATP6V1G3
rs143601752	6	32123951	32156174	37	Zhu_Chakravarti_PleiotropyGWAS_GenEpi2022	34989438	SEC	EUR	0.0964	T	C	PPT2
rs1436138	17	75316880	77320798	37	BP-ICE	30595370;33230300	SEC	EUR	0.3659	G	A	-
rs1436206	10	52120612	50360852	37	Giri2018_MVP	30578418	LEAD	Mixed	0.4925	G	A	SGMS1
rs143802076	3	88646080	88596930	37	GxL_Sung2019_smokingMAPandPP	31127295	SEC	nonEUR	0	A	G	C3orf38
rs1438065	2	183218993	182354266	37	GWAS-catalog_June2022search	34594039	LEAD	EUR	0.3051	A	G	PDE1A
rs1438896	2	145646072	144888505	37	Pre2018_357SNPs_in274knownLoci_fromEvangelouST4	28951623	LEAD	EUR	0.2954	C	T	TEX41
rs143950690	12	49021979	48628196	37	Zhu_Chakravarti_PleiotropyGWAS_GenEpi2022	34989438	SEC	EUR	0.0223	A	G	OR11M1P
rs1440371	15	66941084	66648746	37	BP-ICE	30595370;33230300	SEC	EUR	0.2882	A	G	LINC01169
rs144040245	7	19030296	18990673	37	Zhu_Chakravarti_PleiotropyGWAS_GenEpi2022	34989438	SEC	EUR	0.016	G	C	HDAC9(0)
rs1441433	4	102209360	101288203	37	BP-ICE	33230300	LEAD	EUR	0.1465	G	T	PPP3CA
rs144219190	17	42136149	44058781	37	BP-ICE	33230300	SEC	EUR	0.0391	A	G	LSM 12.00
rs1442885	8	26395258	26537742	37	BP-ICE	33230300	SEC	EUR	0.3078	A	C	DPYSL2
rs144317085	4	105806108	104884951	37	Giri2018_MVP	30578418	LEAD	Mixed	0.0344	T	A	Intergenic
rs144338997	10	20513949	20225020	37	Zhu_Chakravarti_PleiotropyGWAS_GenEpi2022	34989438	SEC	EUR	0.0128	A	G	PLXDC2(0)
rs1444860	15	95806134	95262905	37	Zhu_Chakravarti_PleiotropyGWAS_GenEpi2022	34989438	SEC	EUR	0.2064	G	A	.
rs1446468	2	164963486	164106976	37	Pre2018_357SNPs_in274knownLoci_fromEvangelouST4	21909110	LEAD	EUR	0.458	C	T	FIGN-GRB14
rs144867634	7	111580166	111940111	37	BP-ICE	33230300	LEAD	Mixed	0.0248	C	T	DOCK4
rs1448919	2	138386595	137629025	37	GWAS-catalog_June2022search	34594039	LEAD	EUR	0.2774	A	G	THSD7B
rs144899251	1	153606479	153634003	37	Kichaev2019	30595370	SEC	EUR	0.008	A	G	CHTOP
rs1449386	3	85619079	85569929	37	Giri2018_MVP	30578418	LEAD	EUR	0.3693	G	T	CADM2
rs1449543	8	76591987	75679752	37	BP-ICE	33230300	SEC	EUR	0.4559	T	C	AC016194.1
rs1449544	8	76591880	75679645	37	Pre2018_357SNPs_in274knownLoci_fromEvangelouST4	27841878	LEAD	EUR	0.4583	C	A	HNF4G[139678]-ZFHX4-AS1[1003630]
rs1449592	7	96410250	96780938	37	BP-ICE	33230300	LEAD	EUR	0.4868	A	G	SEM1
rs144980716	3	53776904	53742877	37	BP-ICE	33230300	SEC	EUR	0.003	A	G	CACNA1D
rs1450271	11	10356115	10334568	37	Secondary_pre2018	27618452	SEC	EUR	0.4691	T	C	ADM
rs145072852	3	101476645	101757801	37	BP-ICE	33230300	LEAD	Mixed	0.002	C	T	CEP97
rs145077631	20	30117956	31530153	37	BP-ICE	33230300	SEC	EUR	0.0298	G	T	HM13
rs145151767	8	38025511	38167993	37	Kichaev2019	30595370	SEC	EUR	0.2409	A	G	LSM 1.00
rs145162854	2	65104447	64877313	37	GxL_Sung2018_smokingSBPDBP	29455858	LEAD	nonEUR	0	A	G	SERTAD2;SLC1A4
rs145181522	16	52490106	52456194	37	GxL_Sung2019_smokingMAPandPP	31127295	LEAD	nonEUR	0	A	G	TOX3
rs1451997	8	82774053	81861818	37	BP-ICE	33230300	SEC	EUR	0.2535	T	A	SNX16
rs145211473	6	39242163	39274387	37	Evangelou2018	30224653;30595370	SEC	EUR	0.0212	G	A	ACTG1P9
rs1452914	7	134497200	134812449	37	Zhu_Chakravarti_PleiotropyGWAS_GenEpi2022	34989438	SEC	EUR	0.3814	C	G	.
rs145339349	1	115831202	115288581	37	Kichaev2019	30595370	SEC	EUR	0.0172	A	G	NGF
rs145422110	11	1830431	1809201	37	Evangelou2018	30224653	SEC	EUR	0.0157	T	C	AC139143.2
rs145441283	4	99751794	98830643	37	BP-ICE	33230300	LEAD	EUR	0.0131	G	A	MANBA
rs145452708	4	100248642	99327485	37	GWAS-catalog_June2022search	34594039	LEAD	EUR	0.0155	C	G	ADH1B
rs145502455	11	64031030	64263558	37	BP-ICE	33230300	LEAD	Mixed	0.004	A	G	PLCB3
rs145586115	2	235604646	234696002	37	GxL_Fuentes_Educ	32372009	LEAD	nonEUR	0	G	T	ARL4C
rs145681012	6	121810583	121489437	37	GWAS-catalog_June2022search	34594039	LEAD	EUR	0.0193	T	G	RNU4-35P - RNU4-76P
rs1457553	3	149726084	150008297	37	BP-ICE	33230300	SEC	EUR	0.2894	T	C	PFN2
rs145778816	15	91085641	90542409	37	Kichaev2019	30595370	SEC	EUR	0.0316	T	C	CRTC3
rs1458038	4	81164723	80243569	37	Pre2018_357SNPs_in274knownLoci_fromEvangelouST4	21909110	LEAD	EUR	0.2933	T	C	FGF5
rs1458727	11	30517996	30496449	37	GWAS-catalog_June2022search	34594039	LEAD	EUR	0.2261	T	C	MPPED2
rs145878042	12	48143315	47749532	37	Keaton_Warren_ICBPmegaMeta_NatGen_PrePrintOnline_2022	Pre-Print	SEC	EUR	0.0113	G	A	RAPGEF3
rs146021508	1	197838112	197868982	37	Kichaev_2019(798)	30595370	SEC	EUR	0.0127	G	A	.
rs146083697	4	143876049	142954896	37	Kichaev_2019(798)	30595370	SEC	EUR	0.995	C	T	RP11-284M14.1
rs146250839	9	18189778	18189780	37	GxL_Sung2018_smokingSBPDBP	29455858	LEAD	nonEUR	1	A	G	ADAMTSL1∗;MIR3152
rs1462610506	2	7793845	7653714	37	Kelly_TopMed_2022	35652341	LEAD	Mixed	RARE	G	A	LOC100506274
rs146345612	5	32882049	32881943	37	BP-ICE	33230300	SEC	EUR	0.0292	C	T	CTD-2197M16.1
rs146458111	17	42892079	44814711	37	Kichaev_2019(798)	30595370	SEC	EUR	0.0413	C	G	.
rs1465091	12	20007597	19854663	37	Evangelou2018	30224653	SEC	EUR	0.1836	A	C	RP11-405A12.2
rs1465406	5	148116306	148736743	37	BP-ICE	33230300	SEC	EUR	0.2263	C	A	CTB-95D12.1
rs146550789	16	66781040	66747137	37	Kichaev2019	30595370	SEC	EUR	0.0405	C	T	DYNC1LI2
rs146602111	14	23844244	23375035	37	Zhu_Chakravarti_PleiotropyGWAS_GenEpi2022	34989438	SEC	EUR	0.036	T	C	.
rs146622638	4	176524533	175603382	37	GxL_Sung2019_smokingMAPandPP	31127295	LEAD	nonEUR	1	A	T	GPM6A
rs1466698	20	10482869	10502221	37	BP-ICE	33230300	SEC	EUR	0.1716	A	G	SLX4IP
rs146827176	20	35169916	36541513	37	Keaton_Warren_ICBPmegaMeta_NatGen_PrePrintOnline_2022	Pre-Print	LEAD	EUR	0.048	T	C	DLGAP4-AS1
rs1468520	7	7290732	7251101	37	Evangelou2018	30224653	LEAD	EUR	0.1699	G	A	C1GALT1
rs146853253	4	156406054	155484902	37	Secondary_pre2018	28135244	SEC	EUR	.	-	T	GUCY1A3-GUCY1B3
rs146871321	2	208044414	207179690	37	BP-ICE	33230300	SEC	EUR	0.0273	T	C	.
rs146873663	2	189481972	188617245	37	Zhu_Chakravarti_PleiotropyGWAS_GenEpi2022	34989438	SEC	EUR	0.0148	C	T	.
rs146924684	12	63437286	63043506	37	GxL_Sung2019_smokingMAPandPP	31127295	LEAD	nonEUR	0.998	A	G	AVPR1A
rs146975914	3	151975814	152258025	37	Giri2018_MVP	30578418	LEAD	EUR	0.0162	C	T	Intergenic
rs1469760	2	204125426	203260703	37	Evangelou2018	30224653	LEAD	EUR	0.4139	C	T	CYP20A1
rs1469789	6	143621390	143300253	37	BP-ICE	33230300	SEC	EUR	0.2593	C	A	AIG1
rs1470121	3	142625778	142906936	37	BP-ICE	33230300	SEC	EUR	0.3588	A	G	SIAH2
rs1470260	11	10275120	10253573	37	Kichaev2019	30595370	SEC	EUR	0.1865	C	T	SBF2
rs147077988	4	116550160	115629004	37	Giri2018_MVP	30578418	LEAD	Mixed	0	A	G	RPF2P2
rs147104010	11	9782720	9761173	37	BP-ICE	33230300	SEC	EUR	0.0698	T	C	SBF2-AS1
rs1471997	12	48723595	48329812	37	Secondary_pre2018	27618447	SEC	EUR	0.2185	A	G	PRKAG1
rs147212971	6	166178451	165764963	37	Pre2018_357SNPs_in274knownLoci_fromEvangelouST4	28951623	LEAD	EUR	0.0447	C	T	PDE10A
rs147384090	6	32013850	32046073	37	Secondary_pre2018	27841878	SEC	EUR	0.002	C	T	TNXB
rs147410305	2	179040421	178175694	37	Zhu_Chakravarti_PleiotropyGWAS_GenEpi2022	34989438	SEC	EUR	0.0344	T	C	.
rs1475130	14	100225144	99758807	37	Pre2018_357SNPs_in274knownLoci_fromEvangelouST4	27841878	LEAD	EUR	0.3443	C	T	CYP46A1[74390]-EML1[183251]
rs147515295	1	28389841	28063330	37	GxL_Sung2019_smokingMAPandPP	31127295	LEAD	nonEUR	-	-	G	EYA3; SESN2
rs147597028	8	140719143	139706900	37	Zhu_Chakravarti_PleiotropyGWAS_GenEpi2022	34989438	SEC	EUR	0.0107	A	C	.
rs1476293	5	71635813	72339986	37	BP-ICE	33230300	SEC	EUR	0.3602	A	G	PTCD2
rs1476781	17	59476415	61399054	37	GWAS-catalog_June2022search	34594039	LEAD	EUR	0.2136	C	T	TBX2-AS1
rs147696085	1	51021867	50556195	37	Pre2018_357SNPs_in274knownLoci_fromEvangelouST4	27841878	LEAD	EUR	0.0921	A	G	FAF1
rs1477874	4	54575675	53709508	37	Zhu_Chakravarti_PleiotropyGWAS_GenEpi2022	34989438	SEC	EUR	0.2364	C	A	.
rs1478894	8	11448754	11591245	37	GxL_Feitosa_alcohol*BP	29912962	LEAD	EUR	0.3632	T	C	LINC00208
rs147896191	11	800630	800630	37	Zhu_Chakravarti_PleiotropyGWAS_GenEpi2022	34989438	SEC	EUR	0.0167	A	G	.
rs147998309	4	133596832	132675677	37	GxL_Sung2019_smokingMAPandPP	31127295	LEAD	nonEUR	1	A	G	PCDH10
rs148260186	6	36641993	36674216	37	Zhu_Chakravarti_PleiotropyGWAS_GenEpi2022	34989438	SEC	EUR	0.0243	A	C	PANDAR(0)
rs148321568	10	75428296	73668538	37	GWAS-catalog_June2022search	34594039	LEAD	EUR	0.1423	T	A	SYNPO2L-AS1
rs148387718	6	9446000	9445767	37	GxL_Sung2018_smokingSBPDBP	29455858	LEAD	nonEUR	0.0443	T	C	OFCC1
rs148400569	2	216366298	215501575	37	Zhu_Chakravarti_PleiotropyGWAS_GenEpi2022	34989438	SEC	EUR	0.0124	A	G	SERPINE2
rs148454833	11	5114798	5093568	37	GxL_Sung2019_smokingMAPandPP	31127295	LEAD	nonEUR	0.999	A	G	OR52A4
rs148540016	5	91920777	92585070	37	Kichaev2019	30595370	SEC	EUR	0.0304	T	C	RP11-133F8.2
rs1486236	2	180739450	179874723	37	Evangelou2018	30224653	LEAD	EUR	0.3708	A	C	ZNF385B
rs1486286	3	73259146	73209995	37	GWAS-catalog_June2022search	34594039	LEAD	EUR	0.4539	C	T	CCDC75P1 - RNU6-1270P
rs1487177	8	122407562	121395322	37	Keaton_Warren_ICBPmegaMeta_NatGen_PrePrintOnline_2022	Pre-Print	SEC	EUR	0.1715	G	A	HAS2
rs148753960	16	31047822	31036501	37	BP-ICE	33230300	SEC	EUR	0.0109	C	T	STX4
rs148772934	11	45005681	44984130	37	GxL_Sung2018_smokingSBPDBP	29455858	LEAD	nonEUR	0.001	G	T	TSPAN18;PRDM11;SYT13
rs148871069	5	159404471	159977464	37	Hoffman2017	27841878	LEAD	EUR	0.998	A	G	ADRA1B[60732]-TTC1[88079]
rs1489110	12	48711867	48318084	37	Giri2018_MVP	30578418	LEAD	EUR	0.3548	G	T	H1FNT
rs1489486	2	179684983	178820256	37	Kichaev2019	30595370	SEC	EUR	0.1907	G	A	TTN
rs149028628	7	91277889	91648574	37	Zhu_Chakravarti_PleiotropyGWAS_GenEpi2022	34989438	SEC	EUR	0.0725	T	C	CTB-111F10.1
rs149148360	5	158417225	158990217	37	Giri2018_MVP	30578418	LEAD	Mixed	0	C	T	EBF1
rs1491606	3	70586528	70537377	37	Keaton_Warren_ICBPmegaMeta_NatGen_PrePrintOnline_2022	Pre-Print	SEC	EUR	0.3446	A	T	MDFIC2
rs149165710	8	121002676	119990436	37	BP-ICE	33230300	LEAD	EUR	0.007	A	G	DEPTOR
rs149240564	3	41867621	41826129	37	Secondary_pre2018	27841878	SEC	EUR	0.174	A	G	ULK4
rs149250178	14	100143685	99677348	37	BP-ICE	33230300	SEC	EUR	0.003	A	G	HHIPL1
rs149411756	9	127900635	125138356	37	GWAS-catalog_June2022search	34594039	LEAD	EUR	0.1317	G	A	SCAI
rs149453951	15	69583434	69291095	37	BP-ICE	30595370;33230300	SEC	EUR	0.0227	T	C	RP11-352D13.6
rs149487184	21	35605863	34233562	37	Evangelou2018	30224653;30595370	SEC	EUR	0.0241	T	C	AP000318.2
rs149600938	11	46844827	46823276	37	Keaton_Warren_ICBPmegaMeta_NatGen_PrePrintOnline_2022	Pre-Print	SEC	EUR	0.0119	C	T	CKAP5
rs1496479	18	26322005	28742041	37	Kichaev_2019(798)	30595370	SEC	EUR	0.477	T	G	.
rs1498785	16	51622455	51588544	37	Kichaev_2019(798)	30595370	SEC	EUR	0.1985	G	C	.
rs149972827	20	30413439	31825636	37	BP-ICE	33230300	SEC	EUR	0.006	A	G	MYLK2
rs15009	5	57750350	58454523	37	GWAS-catalog_June2022search	34594039	LEAD	EUR	0.3537	G	C	PLK2
rs150090666	11	14865399	14843853	37	BP-ICE	33230300	SEC	EUR	RARE	C	T	PDE3B
rs150155092	10	1769881	1727687	37	GxL_Sung2018_smokingSBPDBP	29455858	LEAD	EUR	-	-	TA	ADARB2∗
rs1501922	5	91982717	92647010	37	BP-ICE	33230300	SEC	EUR	0.3029	G	A	RP11-133F8.2
rs150194832	2	106126880	105510423	37	Evangelou2018	30224653	LEAD	EUR	0.094	C	G	FHL2
rs1502358	1	217324932	217151590	37	Evangelou2018	30224653	SEC	EUR	0.3187	A	G	ESRRG
rs150266910	1	23442265	23115772	37	Evangelou2018	30224653	LEAD	EUR	0.177	T	C	KDM1A
rs150534429	10	18430167	18141238	37	BP-ICE	33230300	SEC	EUR	0.0159	C	G	CACNB2
rs150545244	16	2225673	2175672	37	Giri2018_MVP	30578418	LEAD	Mixed	0.006	A	C	TRAF7
rs150555955	20	10673793	10693145	37	Zhu_Chakravarti_PleiotropyGWAS_GenEpi2022	34989438	SEC	EUR	0.0287	C	G	RP11-103J8.1
rs150816167	1	179571862	179602727	37	Evangelou2018	30224653	LEAD	EUR	0.0455	C	T	TDRD5
rs150843673	15	81624929	81332588	37	BP-ICE	33230300	LEAD	EUR	0.0223	T	G	TMC3
rs150844858	6	117500563	117179400	37	Zhu_Chakravarti_PleiotropyGWAS_GenEpi2022	34989438	SEC	EUR	0.3903	A	G	TRMT11
rs150896244	7	46216934	46177336	37	Zhu_Chakravarti_PleiotropyGWAS_GenEpi2022	34989438	SEC	EUR	0.0229	T	C	ZNF619P1
rs150953973	6	120780033	120458887	37	Zhu_Chakravarti_PleiotropyGWAS_GenEpi2022	34989438	SEC	EUR	0.0128	A	G	RNU6‐214P
rs1509966	10	64552607	62792847	37	BP-ICE	33230300	SEC	EUR	0.4938	A	G	RP11-436D10.3
rs151041685	2	179725237	178860510	37	BP-ICE	33230300	SEC	EUR	0.0886	T	G	CCDC141
rs151054210	2	172381487	171524977	37	Evangelou2018	30224653	LEAD	EUR	0.1812	A	G	CYBRD1
rs151292715	6	30873422	30905645	37	Keaton_Warren_ICBPmegaMeta_NatGen_PrePrintOnline_2022	Pre-Print	SEC	EUR	0.0142	G	C	GTF2H4
rs151594	10	115717533	113957774	37	BP-ICE	33230300	SEC	EUR	0.3742	A	G	NHLRC2
rs1518485	4	73470972	72605255	37	BP-ICE	33230300	LEAD	Mixed	0.4526	T	C	AC112518.3
rs1527351	4	102084331	101163174	37	Evangelou2018	30224653	SEC	EUR	0.338	C	T	PPP3CA
rs1528773	5	87236941	87941124	37	Kichaev2019	30595370	SEC	EUR	0.197	G	A	CTD-2232E5.2
rs1529744	19	10841472	10730796	37	Evangelou2018	30224653	LEAD	EUR	0.3171	C	T	MRPL4[9721]-ICAM1[24931]
rs1530440	10	63524591	61764833	37	Pre2018_357SNPs_in274knownLoci_fromEvangelouST4	19430483	LEAD	EUR	0.1868	T	C	c10orf107
rs1535464	14	100793431	100327094	37	Takeuchi_NatComms2018	30487518	LEAD	EUR	0.2372	A	G	SLC25A47
rs1535508	6	43712098	43744361	37	BP-ICE	33230300	SEC	EUR	0.3326	A	G	ACTG1P9
rs1543270	7	46006323	45966724	37	BP-ICE	33230300	SEC	EUR	0.4551	T	C	AC073115.6
rs1546722	6	109625797	109304594	37	Keaton_Warren_ICBPmegaMeta_NatGen_PrePrintOnline_2022	Pre-Print	LEAD	EUR	0.4823	G	A	CCDC162P
rs1547287	9	9354303	9354303	37	Kichaev2019	30595370	SEC	EUR	0.1463	C	T	PTPRD
rs1551355	17	30032420	31705401	37	Evangelou2018	30224653	LEAD	EUR	0.2331	T	C	RP11-805L22.1
rs1551526	16	70748408	70714505	37	Zhu_Chakravarti_PleiotropyGWAS_GenEpi2022	34989438	SEC	EUR	0.4868	T	G	VAC14(0)
rs1553295	12	94983042	94589266	37	Zhu_Chakravarti_PleiotropyGWAS_GenEpi2022	34989438	SEC	EUR	0.4274	C	T	TMCC3
rs1554902	2	26835397	26612529	37	BP-ICE	33230300	SEC	EUR	0.4607	A	C	CIB4
rs1557765	11	17403639	17382092	37	Kichaev2019	30595370	SEC	EUR	0.3815	C	T	NCR3LG1
rs1557848	12	48181374	47787591	37	Kichaev2019	30595370	SEC	EUR	0.1427	G	A	HDAC7
rs1558118	19	2232083	2232084	37	GWAS-catalog_June2022search	34594039	LEAD	EUR	0.0758	T	G	DOT1L, PLEKHJ1
rs1562445	11	22367286	22345740	37	Kichaev_2019(798)	30595370	SEC	EUR	0.2244	A	G	.
rs1563000	4	86747929	85826776	37	GWAS-catalog_June2022search	34594039	LEAD	EUR	0.1172	G	A	ARHGAP24
rs1563788	6	43308363	43340625	37	Pre2018_357SNPs_in274knownLoci_fromEvangelouST4	26390057	LEAD	EUR	0.2921	T	C	TTBK1,SLC22A7,ZNF318
rs1565716	1	29549216	29222704	37	Evangelou2018	30224653	LEAD	EUR	0.0698	A	G	MECR
rs1566497	4	169717148	168795997	37	Pre2018_357SNPs_in274knownLoci_fromEvangelouST4	28951623	LEAD	EUR	0.412	A	C	PALLD
rs1568137	4	148398229	147477077	37	BP-ICE	33230300	SEC	EUR	0.1095	C	T	EDNRA
rs1569951	14	23607271	23138062	37	Keaton_Warren_ICBPmegaMeta_NatGen_PrePrintOnline_2022	Pre-Print	SEC	EUR	0.4871	T	C	SLC7A8
rs1570350	6	143592386	143271249	37	GWAS-catalog_June2022search	34594039	LEAD	EUR	0.4429	G	A	AIG1
rs1570854	10	3418124	3375932	37	Zhu_Chakravarti_PleiotropyGWAS_GenEpi2022	34989438	SEC	EUR	0.3582	T	C	.
rs1571145	10	134583672	132770168	37	GWAS-catalog_June2022search	34594039	LEAD	EUR	0.3831	G	C	INPP5A
rs1571737	21	43530671	42110561	37	Keaton_Warren_ICBPmegaMeta_NatGen_PrePrintOnline_2022	Pre-Print	SEC	EUR	0.1751	C	T	UMODL1
rs157350	5	156139569	156712558	37	BP-ICE	33230300	LEAD	EUR	0.1293	A	G	SGCD
rs1573643	15	91420973	90877743	37	GWAS-catalog_June2022search	34594039	LEAD	EUR	0.3188	C	T	FURIN
rs1575868	10	20239459	19950530	37	Zhu_Chakravarti_PleiotropyGWAS_GenEpi2022	34989438	SEC	EUR	0.197	G	C	.
rs1575869	10	20239495	19950566	37	Zhu_Chakravarti_PleiotropyGWAS_GenEpi2022	34989438	SEC	EUR	0.1576	T	C	.
rs157678	5	156145654	156718643	37	Evangelou2018	30224653	LEAD	EUR	0.3281	A	T	CTC-340I23.2
rs1579036	5	122921103	123585409	37	BP-ICE	33230300	SEC	EUR	0.3242	A	G	CSNK1G3
rs1580004	11	10370420	10348873	37	GWAS-catalog_June2022search	31879980	LEAD	EUR	0.4927	C	A	AMPD3
rs158359	5	114082720	114747023	37	GWAS-catalog_June2022search	34594039	LEAD	EUR	0.316	T	C	LINC01957 - TRIM36
rs1585453	11	46884713	46863162	37	Evangelou2018	30224653	LEAD	EUR	0.111	T	A	LRP4
rs1586059	1	188515145	188546014	37	Kichaev_2019(798)	30595370	SEC	EUR	0.4673	T	C	.
rs1589163	4	73472941	72607224	37	BP-ICE	33230300	LEAD	Mixed	0.4813	T	C	AC112518.3
rs1599116	3	115077351	115358504	37	GWAS-catalog_June2022search	34594039	LEAD	EUR	0.1453	T	G	EIF4E2P2 - GAP43
rs1607644	2	34679626	34454559	37	Evangelou2018	30224653	LEAD	EUR	0.3646	A	G	AC073218.1
rs160838	19	11526759	11416083	37	BP-ICE	33230300	SEC	EUR	0.4146	A	G	RGL3
rs161792	3	151899704	152181915	37	BP-ICE	33230300	LEAD	Mixed	0.3661	A	T	SPTSSB
rs1620668	1	113023980	112481358	37	Secondary_pre2018	27618452	SEC	EUR	0.1635	G	A	ST7L-CAPZA1-MOV10
rs1624825	17	18923818	19020505	37	BP-ICE	33230300	LEAD	EUR	0.2103	A	G	SLC5A10
rs1630736	6	12295987	12295754	37	Evangelou2018	30224653;30595370	LEAD	EUR	0.4631	T	C	EDN1
rs1633764	9	136817448	133952326	37	Keaton_Warren_ICBPmegaMeta_NatGen_PrePrintOnline_2022	Pre-Print	SEC	EUR	0.4295	C	G	VAV2
rs1646010	16	58549204	58515300	37	Giri2018_MVP	30578418	LEAD	EUR	0.252	C	G	SETD6
rs1650911	5	141740620	142361055	37	Evangelou2018	30224653	LEAD	EUR	0.2348	C	G	AC005592.2
rs1657880	18	51866974	54340604	37	Kichaev2019	30595370	SEC	EUR	0.1031	T	C	STARD6
rs166840	17	19799698	19896385	37	Kichaev2019	30595370	SEC	EUR	0.4057	A	G	RP11-78O7.2
rs167479	19	11526765	11416089	37	Pre2018_357SNPs_in274knownLoci_fromEvangelouST4	27618447;27618440;30595370	LEAD	EUR	0.4751	T	G	RGL3
rs16823124	2	183224127	182359400	37	Pre2018_357SNPs_in274knownLoci_fromEvangelouST4	24560520	LEAD	EUR	0.3049	A	G	PDE1A
rs16832246	3	161109916	161392128	37	Kichaev2019	30595370	SEC	EUR	0.3496	A	G	SPTSSB
rs16833934	3	163737250	164019462	37	Pre2018_357SNPs_in274knownLoci_fromEvangelouST4	24954895	SEC	EUR	0.2682	G	A	MIR1263
rs16843947	3	101238259	101519415	37	BP-ICE	33230300	LEAD	EUR	0.4074	G	A	FAM172BP
rs16849225	2	164906820	164050310	37	Pre2018_357SNPs_in274knownLoci_fromEvangelouST4	21572416	LEAD	EUR	0.237	T	C	FIGN-GRB14
rs16849273	2	165001188	164144678	37	GWAS-catalog_June2022search	32709000	LEAD	EUR	0.1741	G	A	PRPS1P1
rs16851397	3	141134818	141415976	37	Pre2018_357SNPs_in274knownLoci_fromEvangelouST4	27618447	LEAD	EUR	0.0466	G	A	ZBTB38
rs16852778	1	204051441	204082313	37	Evangelou2018	30224653	SEC	EUR	0.1581	T	C	SOX13
rs16859180	2	219553468	218688745	37	BP-ICE	33230300	LEAD	EUR	0.0505	T	C	STK36
rs168643	5	50935900	51640066	37	Hoffman2017	27841878	LEAD	EUR	0.3568	C	T	ISL1[256943]-PELO[1162552]
rs16885	6	16306751	16306520	37	BP-ICE	33230300	LEAD	Mixed	0.1952	A	G	-
rs1689040	12	89978233	89584456	37	GWAS-catalog_June2022search	34594039	LEAD	EUR	0.4028	T	C	POC1B-AS1 - ATP2B1
rs16892892	5	63874626	64578799	37	Kichaev2019	30595370	SEC	EUR	0.3086	G	A	RGS7BP
rs16896398	6	43262704	43294966	37	GWAS-catalog_June2022search	34594039	LEAD	EUR	0.2944	T	A	TTBK1 - SLC22A7
rs16905753	11	48285906	48264354	37	GWAS-catalog_June2022search	31879980	LEAD	EUR	0.1412	T	C	OR4X1
rs169080	19	4980864	4980853	37	Giri2018_MVP	30578418	LEAD	EUR	0.3587	C	T	KDM4B
rs169287	6	27854760	27886982	37	Hoffman2017	27841878	LEAD	EUR	0.1799	A	C	HIST1H4L[13835]-HIST1H3J[3810]
rs16932417	11	16025156	16003610	37	BP-ICE	33230300	SEC	EUR	0.0964	G	A	SOX6
rs1693551	8	101675584	100663356	37	BP-ICE	33230300	SEC	EUR	0.462	C	T	SNX31
rs1693567	8	101677386	100665158	37	Kichaev2019	30595370	SEC	EUR	0.4609	C	T	SNX31
rs16938963	8	75727973	74815738	37	BP-ICE	33230300	SEC	EUR	0.0157	A	G	RP11-758M4.4
rs16939122	8	76566968	75654733	37	Zhu_Chakravarti_PleiotropyGWAS_GenEpi2022	34989438	SEC	EUR	0.0633	T	C	.
rs1694068	5	53283630	53987800	37	Evangelou2018	30224653;30595370	LEAD	EUR	0.3843	A	T	ARL 15.00
rs16946721	17	61106371	63029010	37	BP-ICE	33230300	SEC	EUR	0.014	G	A	TANC2
rs16948048	17	47440466	49363104	37	Pre2018_357SNPs_in274knownLoci_fromEvangelouST4	27841878	LEAD	EUR	0.3731	G	A	ZNF652[73899]-PHB[51776]
rs16950101	12	120815504	120377701	37	Kichaev2019	30595370	SEC	EUR	0.054	G	A	RPS27P25
rs16954120	16	80867904	80834007	37	Giri2018_MVP	30578418	LEAD	EUR	0.0902	G	A	AK093002
rs16957846	15	73677041	73384700	37	Zhu_Chakravarti_PleiotropyGWAS_GenEpi2022	34989438	SEC	EUR	0.2148	C	T	.
rs16972612	16	73835712	73801813	37	Keaton_Warren_ICBPmegaMeta_NatGen_PrePrintOnline_2022	Pre-Print	SEC	EUR	0.2892	G	A	LINC01568
rs16982520	20	57758720	59183665	37	GWAS-catalog_June2022search	31879980	LEAD	EUR	0.1245	G	A	ZNF831
rs16987149	2	20040533	19840772	37	Zhu_Chakravarti_PleiotropyGWAS_GenEpi2022	34989438	SEC	EUR	0.0373	A	G	.
rs16998073	4	81184341	80263187	37	Pre2018_357SNPs_in274knownLoci_fromEvangelouST4	27841878	LEAD	EUR	0.2911	T	A	PRDM8[65685]-FGF5[27830]
rs16999416	20	17541830	17561185	37	Keaton_Warren_ICBPmegaMeta_NatGen_PrePrintOnline_2022	Pre-Print	SEC	EUR	0.0944	A	G	BFSP1
rs17010961	4	86723103	85801950	37	Kichaev2019	30595370	SEC	EUR	0.1384	A	T	ARHGAP24
rs17013645	1	119484849	118942226	37	Zhu_Chakravarti_PleiotropyGWAS_GenEpi2022	34989438	SEC	EUR	0.3306	A	G	TBX15(0)
rs17020769	4	146800922	145879770	37	GWAS-catalog_June2022search	34594039	LEAD	EUR	0.4716	T	C	ZNF827
rs17021918	4	95562877	94641726	37	BP-ICE	33230300	LEAD	EUR	0.348	T	C	PDLIM5
rs17030613	1	113190807	112648185	37	Pre2018_357SNPs_in274knownLoci_fromEvangelouST4	21572416	LEAD	EUR	0.2075	C	A	ST7L-CAPZA1-MOV10
rs17035181	4	157678511	156757359	37	Evangelou2018	30224653	LEAD	EUR	0.1453	G	T	PDGFC
rs17035646	1	10796547	10736490	37	BP-ICE	30595370;33230300	SEC	EUR	0.3417	A	G	CASZ1
rs17037390	1	11860843	11800786	37	Secondary_pre2018	27618452	SEC	EUR	0.1611	A	G	MTHFR-NPPB
rs17043233	12	77648216	77254436	37	GxL_Fuentes_Educ	32372009	LEAD	mixed	1	C	T	E2F7; ZDHHC17
rs17047574	1	218460644	218287302	37	Kichaev_2019(798)	30595370	SEC	EUR	0.0359	G	A	.
rs17053272	6	125808193	125487047	37	Zhu_Chakravarti_PleiotropyGWAS_GenEpi2022	34989438	SEC	EUR	0.1035	A	G	.
rs17059668	4	174584663	173663512	37	Pre2018_357SNPs_in274knownLoci_fromEvangelouST4	28951623	LEAD	EUR	0.0795	G	C	chr4mb174
rs1706003	3	194299967	194579238	37	Evangelou2018	30224653	LEAD	EUR	0.4645	T	G	TMEM44
rs1707336	1	46493460	46027788	37	BP-ICE	33230300	LEAD	EUR	0.435	G	T	MAST2
rs17076094	13	32011465	31437328	37	Giri2018_MVP	30578418	SEC	EUR	0.325	C	T	DQ594776
rs17080069	6	150989698	150668562	37	GWAS-catalog_June2022search	34594039	LEAD	EUR	0.0707	G	A	PLEKHG1
rs17080102	6	151004770	150683634	37	Pre2018_357SNPs_in274knownLoci_fromEvangelouST4	23972371;30595370	LEAD	EUR	0.0695	C	G	PLEKHG1
rs17082033	6	152340648	152019513	37	BP-ICE	33230300	SEC	EUR	0.1093	T	A	ESR1
rs1708229	3	129639443	129920600	37	Zhu_Chakravarti_PleiotropyGWAS_GenEpi2022	34989438	SEC	EUR	0.0902	T	G	.
rs17082391	5	91900785	92565078	37	Hoffman2017	27841878	LEAD	EUR	0.0315	G	C	ARRDC3-AS1[1224622]-FLJ42709[1005714]
rs17083718	4	54801549	53935382	37	BP-ICE	30595370;33230300	SEC	EUR	0.0973	G	A	RP11-231C18.3
rs17084051	4	55087581	54221414	37	BP-ICE	33230300	SEC	EUR	0.2131	A	C	RP11-231C18.3
rs17109875	10	96026575	94266818	37	Evangelou2018	30224653	SEC	EUR	0.1137	C	T	PLCE1
rs17113518	10	102620555	100860798	37	BP-ICE	33230300	SEC	EUR	0.1065	T	C	PAX2
rs17115145	14	30122409	29653203	37	Evangelou2018	30224653	LEAD	EUR	0.3964	T	C	PRKD1
rs17119370	11	116097136	116226419	37	Evangelou2018	30224653;30595370	LEAD	EUR	0.3099	A	T	BUD13
rs17156878	7	28623721	28584103	37	BP-ICE	33230300	SEC	EUR	0.1578	A	G	CREB5
rs1716653	3	41975598	41934106	37	BP-ICE	33230300	SEC	EUR	0.168	A	C	ULK4
rs1717020	3	41981490	41939998	37	GWAS-catalog_June2022search	33603002	LEAD	EUR	0.1689	A	C	ULK4
rs17171703	7	40416317	40376718	37	BP-ICE	30595370;33230300	SEC	EUR	0.1059	T	C	SUGCT
rs17173238	7	151406220	151709134	37	BP-ICE	30595370;33230300	SEC	EUR	0.285	G	A	PRKAG2
rs17184914	6	159861662	159440630	37	Zhu_Chakravarti_PleiotropyGWAS_GenEpi2022	34989438	SEC	EUR	0.0298	G	A	RP1-155D22.1
rs1718621	2	19760508	19560747	37	BP-ICE	33230300	SEC	EUR	0.2134	A	C	LINC01808
rs1718845	4	57943153	57076987	37	Evangelou2018	30224653	LEAD	EUR	0.298	G	A	IGFBP7
rs17210179	8	106345469	105333241	37	Kichaev2019	30595370	SEC	EUR	0.1527	T	C	ZFPM2
rs17224476	11	4673788	4652558	37	Evangelou2018	30224653	LEAD	EUR	0.111	A	G	OR51E1
rs1722850	3	41198050	41156559	37	Kichaev2019	30595370	SEC	EUR	0.4703	C	T	RP11-944L7.4
rs1722886	7	134215259	134530507	37	Evangelou2018	30224653	LEAD	EUR	0.4332	T	A	AKR1B10
rs17242380	5	157456997	158029989	37	BP-ICE	30595370;33230300	SEC	EUR	0.2676	C	T	CTC-207P7.1
rs17245822	13	73131694	72557556	37	Kichaev2019	30595370	SEC	EUR	0.3699	C	A	SNORA9
rs17248480	4	102435265	101514108	37	Evangelou2018	30224653	LEAD	EUR	0.0288	A	G	BANK1
rs17248727	19	11198502	11087826	37	Evangelou2018	30224653	SEC	EUR	0.1189	C	T	LDLR
rs17249754	12	90060586	89666809	37	Pre2018_357SNPs_in274knownLoci_fromEvangelouST4	19396169	LEAD	EUR	0.1689	A	G	ATP2B1
rs17282623	8	106355197	105342969	37	BP-ICE	33230300	SEC	EUR	0.1527	G	C	ZFPM2
rs17287293	12	24770878	24617944	37	Evangelou2018	30224653	LEAD	EUR	0.1496	G	A	BCAT1
rs172906	5	38616887	38616785	37	Keaton_Warren_ICBPmegaMeta_NatGen_PrePrintOnline_2022	Pre-Print	LEAD	EUR	0.4426	C	A	LIFR-AS1
rs1729413	2	201086663	200221940	37	BP-ICE	30595370;33230300	LEAD	EUR	0.4541	G	T	SPATS2L
rs17309741	11	27303438	27281891	37	BP-ICE	30595370;33230300	SEC	EUR	0.3186	C	T	CCDC34
rs1731249	2	26920025	26697157	37	GWAS-catalog_June2022search	34594039	LEAD	EUR	0.3887	A	T	KCNK3
rs17321041	8	26445194	26587678	37	Evangelou2018	30224653	LEAD	EUR	0.0631	T	C	DPYSL2
rs1732235	12	52418075	52024291	37	Keaton_Warren_ICBPmegaMeta_NatGen_PrePrintOnline_2022	Pre-Print	LEAD	EUR	0.4987	C	T	NR4A1
rs1732588	12	115745138	115307333	37	Zhu_Chakravarti_PleiotropyGWAS_GenEpi2022	34989438	SEC	EUR	0.4949	T	G	RP11-116D17.3
rs1732598	12	115711541	115273736	37	Keaton_Warren_ICBPmegaMeta_NatGen_PrePrintOnline_2022	Pre-Print	SEC	EUR	0.4754	A	G	TBX3
rs17355629	13	47314172	46740037	37	Giri2018_MVP	30578418	LEAD	EUR	0.0689	A	G	LRCH1
rs17367504	1	11862778	11802721	37	Pre2018_357SNPs_in274knownLoci_fromEvangelouST4	19430483	LEAD	EUR	0.1588	G	A	MTHFR-NPPB
rs17376328	1	11876662	11816605	37	BP-ICE	33230300	SEC	EUR	0.0542	A	G	CLCN6
rs17381664	1	78048331	77582646	37	BP-ICE	33230300	LEAD	EUR	0.3994	C	T	ZZZ3
rs17391210	5	122514363	123178669	37	Zhu_Chakravarti_PleiotropyGWAS_GenEpi2022	34989438	SEC	EUR	0.0626	T	C	.
rs17391694	1	78623626	78157942	37	BP-ICE	33230300	LEAD	EUR	0.1311	T	C	RNFT1P2
rs17393144	1	9210262	9150203	37	Evangelou2018	30224653	SEC	EUR	0.3121	A	G	MIR34AHG
rs17396055	1	94730954	94265398	37	Evangelou2018	30224653	LEAD	EUR	0.3299	A	G	ARHGAP29
rs17408733	2	145854691	145097124	37	Zhu_Chakravarti_PleiotropyGWAS_GenEpi2022	34989438	SEC	EUR	0.2693	G	A	.
rs17410535	2	146309946	145552378	37	GWAS-catalog_June2022search	34594039	LEAD	EUR	0.2838	C	T	RPL6P5 - METAP2P1
rs1741344	20	4101800	4121153	37	BP-ICE	33230300	LEAD	EUR	0.363	T	C	SMOX
rs17423264	7	108090255	108449811	37	Hoffman2017	27841878	LEAD	EUR	0.1144	T	C	NRCAM
rs17428471	7	27337867	27298248	37	Pre2018_357SNPs_in274knownLoci_fromEvangelouST4	23972371	LEAD	nonEUR	0.0686	G	T	EVX1-HOXA
rs17454517	7	50915776	50848079	37	Evangelou2018	30224653	LEAD	EUR	0.4931	G	A	GRB10
rs174580	11	61606642	61839170	37	Zhu_Chakravarti_PleiotropyGWAS_GenEpi2022	34989438	SEC	EUR	0.3509	G	A	FADS2(0)
rs17471509	4	48301691	48299674	37	Hoffman2017	27841878	LEAD	EUR	0.3918	G	A	TEC[163892]-SLAIN2[126524]
rs17473424	7	27324369	27284750	37	BP-ICE	33230300	SEC	EUR	0.1043	A	G	RPL35P4
rs17477177	7	106411858	106771412	37	Pre2018_357SNPs_in274knownLoci_fromEvangelouST4	21909110	LEAD	EUR	0.203	C	T	PIK3CG
rs17506606	10	24669877	24380948	37	BP-ICE	33230300	LEAD	Mixed	0.2468	G	C	KIAA1217
rs17516329	1	92319781	91854224	37	Evangelou2018	30224653	LEAD	EUR	0.3133	T	A	TGFBR3
rs17516457	5	131590387	132254694	37	GWAS-catalog_June2022search	34594039	LEAD	EUR	0.41	C	T	P4HA2
rs17535443	1	59646056	59180384	37	BP-ICE	33230300	SEC	EUR	0.2703	A	G	HSD52
rs17542254	11	113655696	113784974	37	Keaton_Warren_ICBPmegaMeta_NatGen_PrePrintOnline_2022	Pre-Print	LEAD	EUR	0.2783	G	A	CLDN25
rs17562391	14	100133250	99666913	37	Evangelou2018	30224653;30595370	SEC	EUR	0.4181	T	C	HHIPL1
rs17580385	17	57743651	59666290	37	BP-ICE	33230300	SEC	EUR	0.0943	C	T	CLTC
rs17581802	7	46210038	46170440	37	Zhu_Chakravarti_PleiotropyGWAS_GenEpi2022	34989438	SEC	EUR	0.0928	T	C	.
rs17605148	11	130104498	130234603	37	Zhu_Chakravarti_PleiotropyGWAS_GenEpi2022	34989438	SEC	EUR	0.2145	T	A	ZBTB44
rs17608766	17	45013271	46935905	37	Pre2018_357SNPs_in274knownLoci_fromEvangelouST4	21909110;30595370	LEAD	EUR	0.1418	C	T	GOSR2
rs1761617	6	118678317	118357154	37	BP-ICE	30595370;33230300	SEC	EUR	0.1422	G	C	TRMT11
rs17617710	5	179206107	179779106	37	Zhu_Chakravarti_PleiotropyGWAS_GenEpi2022	34989438	SEC	EUR	0.3461	A	G	MAML1
rs1761870	6	117264985	116943822	37	Hoffman2017	27841878	LEAD	EUR	0.181	A	G	RFX6[66610]-VGLL2[329743]
rs17622152	3	183520112	183802324	37	Takeuchi_NatComms2018	30487518	LEAD	EUR	0.3323	A	G	YEATS2
rs17637472	17	47461433	49384071	37	BP-ICE	33230300	SEC	EUR	0.3991	A	G	RP11-81K2.1
rs17638167	19	11584818	11474003	37	Pre2018_357SNPs_in274knownLoci_fromEvangelouST4	27618452	LEAD	EUR	0.0446	T	C	ELAVL3
rs1763839	1	8473336	8413276	37	BP-ICE	33230300	SEC	EUR	0.3331	A	G	RERE
rs17639782	7	104614664	104974217	37	Zhu_Chakravarti_PleiotropyGWAS_GenEpi2022	34989438	SEC	EUR	0.125	G	A	.
rs17645899	17	47829551	49752189	37	BP-ICE	33230300	SEC	EUR	0.1488	A	G	FAM117A
rs1764975	20	4101290	4120643	37	Evangelou2018	30224653;30595370	LEAD	EUR	0.2017	A	T	SMOX
rs17676199	12	114877715	114439910	37	Keaton_Warren_ICBPmegaMeta_NatGen_PrePrintOnline_2022	Pre-Print	SEC	EUR	0.0478	G	A	TBX5-AS1
rs17677603	5	127857493	128521800	37	Kichaev2019	30595370	SEC	EUR	0.3836	G	A	FBN2
rs17679259	14	103895302	103428965	37	Giri2018_MVP	30578418	LEAD	EUR	0.1325	G	A	MARK3
rs17693878	17	46328110	48250748	37	BP-ICE	33230300	SEC	EUR	0.0965	G	A	SKAP1
rs17693945	8	10106010	10248500	37	GxL_Feitosa_alcohol*BP	29912962	LEAD	EUR	0.422	T	C	MSRA
rs17694791	5	173326891	173899888	37	GWAS-catalog_June2022search	34594039	LEAD	EUR	0.3045	T	C	CPEB4
rs17696736	12	112486818	112049014	37	BP-ICE	33230300	SEC	EUR	0.4328	G	A	NAA25
rs17706790	17	46826136	48748774	37	Kichaev2019	30595370	SEC	EUR	0.1747	A	G	TTLL6
rs17713040	12	62467714	62073933	37	GxL_Sung2018_smokingSBPDBP	29455858	LEAD	EUR	0.0225	C	T	FAM19A2∗;AVPR1A
rs17713879	2	254215	254215	37	Zhu_Chakravarti_PleiotropyGWAS_GenEpi2022	34989438	SEC	EUR	0.3622	A	G	SH3YL1
rs17715065	5	158261163	158834155	37	GWAS-catalog_June2022search	34594039	LEAD	EUR	0.494	T	C	EBF1
rs17717829	5	158470063	159043055	37	BP-ICE	33230300	SEC	EUR	0.4493	C	T	EBF1
rs17720594	17	27003521	28676503	37	Giri2018_MVP	30578418	LEAD	EUR	0.0422	A	G	SUPT6H
rs17722107	5	148361622	148982059	37	Kichaev2019	30595370	SEC	EUR	0.1896	C	A	SH3TC2
rs17724992	19	18454825	18344015	37	GWAS-catalog_June2022search	34594039	LEAD	EUR	0.263	G	A	PGPEP1
rs17732513	14	92386379	91920035	37	GWAS-catalog_June2022search	34594039	LEAD	EUR	0.3463	T	C	FBLN5
rs17741978	2	148617380	147859811	37	Kichaev2019	30595370	SEC	EUR	0.1997	G	C	ACVR2A
rs177546	11	16926732	16905185	37	BP-ICE	33230300	SEC	EUR	0.1353	C	G	PLEKHA7
rs17758075	2	28145159	27922292	37	BP-ICE	33230300	SEC	EUR	0.2729	T	G	BRE
rs17759661	2	19729795	19530034	37	GWAS-catalog_June2022search	34594039	LEAD	EUR	0.4996	A	C	LINC01808 - CISD1P1
rs17760259	2	19744462	19544701	37	BP-ICE	33230300	SEC	EUR	0.4273	C	T	LINC01808
rs17766830	18	44040660	46460697	37	Keaton_Warren_ICBPmegaMeta_NatGen_PrePrintOnline_2022	Pre-Print	LEAD	EUR	0.2638	C	T	RNF165
rs1779228	10	18474727	18185798	37	Giri2018_MVP	30578418	SEC	EUR	0.2365	C	T	CACNB2
rs177992	18	20063204	22483241	37	Giri2018_MVP	30578418	LEAD	EUR	0.3543	A	G	Intergenic
rs17800010	20	11008150	11027502	37	BP-ICE	33230300	SEC	EUR	0.0171	C	G	C20orf187
rs17804358	8	129451697	128439451	37	Giri2018_MVP	30578418	LEAD	EUR	0.4263	T	C	Intergenic
rs17807624	8	11463015	11605506	37	GxL_Feitosa_alcohol*BP	29912962	LEAD	EUR	0.3399	T	C	LINC00208
rs17812022	20	19007099	19026455	37	Evangelou2018	30224653	SEC	EUR	0.0955	T	C	RP11-97N19.3
rs17812812	15	62890482	62598283	37	Zhu_Chakravarti_PleiotropyGWAS_GenEpi2022	34989438	SEC	EUR	0.253	A	G	.
rs17852561	12	122396395	121958489	37	BP-ICE	33230300	LEAD	Mixed	0.2942	T	C	WDR66
rs17855988	7	73474825	74060495	37	BP-ICE	33230300	SEC	EUR	0.0957	C	G	ELN
rs17880989	14	23313633	22844424	37	Evangelou2018	30224653	LEAD	EUR	0.0252	A	G	MMP14
rs179992	6	16324322	16324091	37	Kichaev_2019(798)	30595370	SEC	EUR	0.395	G	A	.
rs179993	6	16321792	16321561	37	BP-ICE	33230300	LEAD	Mixed	0.3949	A	C	ATXN1
rs1799945	6	26091179	26090951	37	Pre2018_357SNPs_in274knownLoci_fromEvangelouST4	21909115	LEAD	EUR	0.1494	G	C	HFE
rs1799998	8	143999600	142918184	37	GWAS-catalog_June2022search	32709000	LEAD	EUR	0.4515	G	A	CYP11B2 - LY6E-DT
rs1800437	19	46181392	45678134	37	BP-ICE	33230300	LEAD	EUR	0.2006	C	G	GIPR
rs1800470	19	41858921	41353016	37	Evangelou2018	30224653	LEAD	EUR	0.3804	A	G	B9D2
rs1800562	6	26093141	26092913	37	Secondary_pre2018	27618452	SEC	EUR	0.0715	A	G	HFE
rs1800795	7	22766645	22727026	37	Evangelou2018	30224653	LEAD	EUR	0.4258	G	C	IL6
rs1800888	5	148206885	148827322	37	Evangelou2018	30224653	SEC	EUR	0.014	T	C	ADRB2
rs1801020	5	176836532	177409531	37	Zhu_Chakravarti_PleiotropyGWAS_GenEpi2022	34989438	SEC	EUR	0.2526	G	A	F12(0)
rs1801253	10	115805056	114045297	37	Pre2018_357SNPs_in274knownLoci_fromEvangelouST4	21444836	LEAD	EUR	0.2669	C	G	ADRB1
rs1801270	6	36651971	36684194	37	BP-ICE	33230300	LEAD	Mixed	0.0658	A	C	CDKN1A
rs1801282	3	12393125	12351626	37	BP-ICE	33230300	LEAD	EUR	0.1225	G	C	PPARG
rs1801690	17	64208285	66212167	37	Zhu_Chakravarti_PleiotropyGWAS_GenEpi2022	34989438	SEC	EUR	0.0552	G	C	APOH(0)|=MISSENSE
rs1802575	2	56093204	55866069	37	BP-ICE	33230300	SEC	EUR	0.1275	C	G	EFEMP1
rs180271	7	93539479	93910167	37	Zhu_Chakravarti_PleiotropyGWAS_GenEpi2022	34989438	SEC	EUR	0.353	A	G	GNGT1
rs1804193	17	15134006	15230689	37	Zhu_Chakravarti_PleiotropyGWAS_GenEpi2022	34989438	SEC	EUR	0.0759	T	C	PMP22(0)
rs1805090	1	230840034	230704288	37	BP-ICE	33230300	SEC	EUR	0.002	T	G	AGT
rs180531	17	58003358	59925997	37	GWAS-catalog_June2022search	34594039	LEAD	EUR	0.2766	A	G	RPS6KB1
rs1807797	13	55073057	54498922	37	Kichaev_2019(798)	30595370	SEC	EUR	0.3958	A	G	.
rs180940	10	115722411	113962652	37	BP-ICE	33230300	SEC	EUR	0.328	G	A	NHLRC2
rs1810199	11	1886306	1865076	37	BP-ICE	33230300	SEC	EUR	0.4886	T	C	LSP1
rs181200083	10	106520975	104761217	37	BP-ICE	33230300	LEAD	EUR	0.002	A	C	SORCS3
rs1812397	19	6745138	6745127	37	BP-ICE	33230300	SEC	EUR	0.4308	A	G	TRIP10
rs1813006	4	103001649	102080492	37	Kichaev2019	30595370	SEC	EUR	0.0639	T	G	MANBA
rs181325352	12	48523528	48129745	37	Giri2018_MVP	30578418	LEAD	Mixed	0.003	A	T	PFKM
rs1813353	10	18707448	18418519	37	Pre2018_357SNPs_in274knownLoci_fromEvangelouST4	21909115	LEAD	EUR	0.3383	C	T	CACNB2
rs181359	22	21928641	21574352	37	BP-ICE	33230300	LEAD	Mixed	0.1968	A	G	UBE2L3
rs181362	22	21932068	21577779	37	BP-ICE	33230300	LEAD	Mixed	0.2013	T	C	UBE2L3
rs181416549	8	120678125	119665885	37	BP-ICE	33230300	SEC	EUR	0.002	A	G	ENPP2
rs1814826	2	177696542	176831814	37	Keaton_Warren_ICBPmegaMeta_NatGen_PrePrintOnline_2022	Pre-Print	SEC	EUR	0.3963	G	T	LINC01117
rs181585444	5	129963509	130627816	37	BP-ICE	33230300	SEC	EUR	0.001	C	T	CTB-1I21.1
rs1816740	5	87434077	88138260	37	BP-ICE	33230300	SEC	EUR	0.2033	T	G	CTD-2232E5.2
rs181718607	10	46216095	45720647	37	Giri2018_MVP	30578418	LEAD	Mixed	0	C	T	FAM21C
rs182050989	1	27262545	26936054	37	Kichaev2019	30595370	SEC	EUR	0.0348	T	C	NUDC
rs1821002	8	10640065	10782555	37	BP-ICE	33230300	SEC	EUR	0.4115	G	C	CTD-2135J3.4
rs1821295	19	32590773	32099867	37	Evangelou2018	30224653	LEAD	EUR	0.3009	T	C	AC011518.1
rs182346790	16	60508751	60474847	37	Giri2018_MVP	30578418	LEAD	Mixed	0	C	T	RP11-354I13.1
rs182662555	1	96289336	95823780	37	GxL_Sung2018_smokingSBPDBP	29455858	LEAD	nonEUR	0	C	T	LOC101928219
rs182770070	1	10000476	9940418	37	BP-ICE	30595370;33230300	SEC	EUR	0.9891	A	T	LZIC
rs183203602	19	2154723	2154724	37	Giri2018_MVP	30578418	LEAD	Mixed	0.004	C	T	AP3D1
rs183335240	18	59096824	61429591	37	Hoffman2017	27841878	LEAD	EUR	0.999	A	G	MC4R[1058261]-CDH20[125541]
rs1837164	2	178716601	177851874	37	Evangelou2018	30224653	LEAD	EUR	0.3709	T	A	PDE11A
rs183716729	17	53739608	55662247	37	Giri2018_MVP	30578418	LEAD	Mixed	0.001	A	G	TMEM100
rs183885762	11	65210838	65443367	37	Evangelou2018	30224653	SEC	EUR	0.0153	T	G	NEAT1
rs183927068	2	210288479	209423755	37	GxL_Sung2019_smokingMAPandPP	31127295	LEAD	nonEUR	0.0173	C	T	MAP2
rs1840221	19	4932279	4932267	37	Giri2018_MVP	30578418	LEAD	EUR	0.2581	T	C	UHRF1
rs1840705	10	63290276	61530518	37	BP-ICE	33230300	SEC	EUR	0.3402	C	G	TMEM26-AS1
rs184145372	4	159150358	158229206	37	Hoffman2017	27841878	LEAD	EUR	0	C	T	TMEM144
rs184289122	10	106191229	104431471	37	BP-ICE	33230300	LEAD	EUR	0.005	A	G	CFAP58
rs184330259	4	70510791	69645073	37	Giri2018_MVP	30578418	LEAD	Mixed	0.001	A	G	UGT2A1
rs184457	9	131940019	129177740	37	Evangelou2018	30224653	LEAD	EUR	0.3053	A	G	IER5L
rs184478328	10	75942106	74182348	37	Giri2018_MVP	30578418	SEC	Mixed	0.0109	A	T	ADK
rs1847149	11	100579854	100709123	37	GWAS-catalog_June2022search	34594039	LEAD	EUR	0.4549	T	C	ARHGAP42
rs1847333	4	120939273	120018118	37	BP-ICE	33230300	SEC	EUR	0.3102	T	C	RP11-170N16.1
rs1848050	15	48862043	48569846	37	BP-ICE	33230300	SEC	EUR	0.1032	A	G	FBN1
rs1848510	5	57754005	58458178	37	Evangelou2018	30224653;30595370	LEAD	EUR	0.3631	A	G	PLK2
rs184865546	17	57630885	59553524	37	BP-ICE	33230300	SEC	EUR	0.0239	A	G	DHX40
rs1851406	2	19745296	19545535	37	Keaton_Warren_ICBPmegaMeta_NatGen_PrePrintOnline_2022	Pre-Print	SEC	EUR	0.0731	G	A	OSR1
rs185695143	5	10860486	10860374	37	Hoffman2017	27841878	LEAD	EUR	1	C	T	DAP[181145]-CTNND2[1043624]
rs185708975	10	104957628	103197871	37	Secondary_pre2018	27841878	SEC	EUR	0.001	A	T	NT5C2
rs185799410	20	57466093	58891038	37	BP-ICE	33230300	SEC	EUR	0.027	T	G	GNAS
rs1858079	5	127802836	128467143	37	BP-ICE	33230300	SEC	EUR	0.4055	C	T	FBN2
rs185862045	5	23370958	23370849	37	Giri2018_MVP	30578418	LEAD	Mixed	0	A	G	CTD-2533K21.1
rs185903930	7	122882673	123242619	37	Giri2018_MVP	30578418	LEAD	Mixed	0.005	A	C	SLC13A1
rs1860509	7	139478175	139778376	37	GWAS-catalog_June2022search	34594039	LEAD	EUR	0.1968	G	T	TBXAS1
rs1861881	9	119312256	116549977	37	Evangelou2018	30224653	LEAD	EUR	0.3138	T	G	RP11-264C15.2
rs1862225	8	140684628	139672385	37	BP-ICE	33230300	SEC	EUR	0.2421	C	A	KCNK9
rs186331780	12	61710810	61317029	37	GxL_Sung2019_smokingMAPandPP	31127295	LEAD	nonEUR	0.001	A	G	FAM19A2
rs1863703	2	219544388	218679665	37	BP-ICE	33230300	LEAD	EUR	0.0551	G	A	STK36
rs1863910	3	134092058	134373216	37	BP-ICE	33230300	SEC	EUR	0.3106	G	A	AMOTL2
rs1864046	5	122740921	123405227	37	Kichaev2019	30595370	SEC	EUR	0.272	T	G	CEP120
rs186525102	3	185539249	185821461	37	BP-ICE	33230300	SEC	EUR	0.003	A	G	IGF2BP2
rs186600986	12	53769106	53375322	37	BP-ICE	33230300	SEC	EUR	0.002	A	G	SP1
rs186672747	17	38561853	40405601	37	GWAS-catalog_June2022search	34594039	LEAD	EUR	0	C	T	TOP2A
rs1866843	11	76489336	76778292	37	Evangelou2018	30224653	SEC	EUR	0.2225	T	A	-
rs1867624	17	62387091	64309731	37	BP-ICE	33230300	SEC	EUR	0.3855	T	C	RPL31P57
rs1868825	17	74127848	76131767	37	BP-ICE	33230300	SEC	EUR	0.4786	G	T	.
rs1868916	17	57444371	59367010	37	BP-ICE	33230300	SEC	EUR	0.0931	G	A	.
rs1869800	13	32180136	31605999	37	Giri2018_MVP	30578418	LEAD	EUR	0.4978	T	C	RXFP2
rs1870123	2	219187698	218322975	37	Giri2018_MVP	30578418	LEAD	EUR	0.3751	A	G	PNKD
rs187061061	6	122308427	121987281	37	Zhu_Chakravarti_PleiotropyGWAS_GenEpi2022	34989438	SEC	EUR	0.0189	T	C	.
rs1870735	7	155744303	155951609	37	Evangelou2018	30224653	LEAD	EUR	0.4533	G	C	AC021218.2
rs1871190	5	97953719	98618015	37	Evangelou2018	30224653	LEAD	EUR	0.333	T	G	RGMB
rs187148391	9	112998518	110236238	37	GxL_Sung2019_smokingMAPandPP	31127295	SEC	nonEUR	0.0345	G	A	TXN
rs187207161	6	122339304	122018158	37	BP-ICE	33230300	LEAD	EUR	0.013	C	T	.
rs1872167	11	47901269	47879717	37	GWAS-catalog_June2022search	31879980	LEAD	EUR	0.1476	T	C	NUP160 - NA
rs187222839	11	97944152	98073424	37	Hoffman2017	27841878	LEAD	EUR	0	C	T	JRKL-AS1[1767707]-CNTN5[2236281]
rs1874013	16	84855477	84821871	37	Zhu_Chakravarti_PleiotropyGWAS_GenEpi2022	34989438	SEC	EUR	0.3828	G	T	.
rs1875696	11	48133526	48111974	37	GWAS-catalog_June2022search	34594039	LEAD	EUR	0.255	A	G	PTPRJ
rs187643207	16	2222598	2172597	37	Keaton_Warren_ICBPmegaMeta_NatGen_PrePrintOnline_2022	Pre-Print	SEC	EUR	0.028	T	C	TRAF7
rs1876487	2	73114352	72887223	37	Pre2018_357SNPs_in274knownLoci_fromEvangelouST4	27841878	LEAD	EUR	0.2952	C	A	EXOC6B[707909]-SPR[4937]
rs1876490	2	73052351	72825222	37	BP-ICE	33230300	SEC	EUR	0.285	A	G	EXOC6B
rs187852559	14	95794914	95328577	37	GxL_Sung2018_smokingSBPDBP	29455858	LEAD	nonEUR	0	A	G	DICER1;CLMN
rs1878825	4	36091370	36089748	37	Evangelou2018	30224653	LEAD	EUR	0.3582	G	C	ARAP2
rs1879454	15	81377717	81085376	37	Keaton_Warren_ICBPmegaMeta_NatGen_PrePrintOnline_2022	Pre-Print	SEC	EUR	0.1741	A	C	CFAP161
rs1879888	11	14679247	14657701	37	Kichaev2019	30595370	SEC	EUR	0.4972	G	A	PDE3B
rs188076989	19	2120459	2120460	37	Giri2018_MVP	30578418	LEAD	Mixed	0.001	A	G	AP3D1
rs1882289	3	114461208	114742361	37	Evangelou2018	30224653	LEAD	EUR	0.1152	A	G	ZBTB20
rs1882961	21	16556367	15184047	37	Evangelou2018	30224653;30595370	LEAD	EUR	0.3074	T	C	NRIP1
rs1884726	17	655293	752053	37	Keaton_Warren_ICBPmegaMeta_NatGen_PrePrintOnline_2022	Pre-Print	SEC	EUR	0.173	A	G	GEMIN4
rs1886686	1	67390468	66924785	37	BP-ICE	33230300	LEAD	Mixed	0.2638	G	C	WDR78
rs1886773	1	1254436	1319056	37	Secondary_pre2018	28135244	SEC	EUR	0.0405	G	A	NADK-CPSF3L
rs1886914	1	119541452	118998829	37	Evangelou2018	30224653	LEAD	EUR	0.4122	G	C	RP4-712E4.1
rs1887320	20	10965998	10985350	37	BP-ICE	33230300	SEC	EUR	0.4696	A	G	RP11-103J8.1
rs188911122	12	90430676	90036899	37	Giri2018_MVP	30578418	LEAD	Mixed	0.0089	C	G	RP11-654D12.2
rs1890595	9	35679591	35679594	37	Zhu_Chakravarti_PleiotropyGWAS_GenEpi2022	34989438	SEC	EUR	0.3532	T	C	CA9
rs1891392	10	18336421	18047492	37	Evangelou2018	30224653;30595370	SEC	EUR	0.2885	C	T	SLC39A12
rs1891730	9	130309028	127546749	37	Evangelou2018	30224653	LEAD	EUR	0.3848	C	T	FAM129B
rs1892425	1	41744821	41279149	37	GWAS-catalog_June2022search	34594039	LEAD	EUR	0.2377	A	G	SCMH1 - FOXO6
rs189267552	3	20073193	20031701	37	Evangelou2018	30224653;30595370	LEAD	EUR	0.0126	A	T	KAT2B
rs189349094	19	50145900	49642643	37	BP-ICE	30595370;33230300	SEC	EUR	0.007	C	T	SCAF1
rs1894401	15	91429042	90885812	37	Kichaev2019	30595370	SEC	EUR	0.471	A	G	FES
rs189555401	12	18443065	18290131	37	GxL_Fuentes_Educ	32372009	LEAD	mixed	1	C	T	PIK3C2G
rs189593992	11	50219350	50260179	37	Giri2018_MVP	30578418	LEAD	Mixed	0.0915	A	G	LOC441601
rs1897478	2	56201773	55974638	37	BP-ICE	33230300	SEC	EUR	0.3957	T	C	RP11-481J13.1
rs1898040	3	14937400	14895893	37	BP-ICE	33230300	SEC	EUR	0.2723	T	G	FGD5
rs1898165	18	73040376	75328421	37	Giri2018_MVP	30578418;30595370	LEAD	EUR	0.4754	A	G	TSHZ1
rs1898841	2	165070207	164213697	37	GWAS-catalog_June2022search	31879980	LEAD	EUR	0.277	C	T	PRPS1P1
rs189919	16	24737741	24726420	37	BP-ICE	33230300	SEC	EUR	0.1926	A	G	TNRC6A
rs190038209	6	152221181	151900046	37	Zhu_Chakravarti_PleiotropyGWAS_GenEpi2022	34989438	SEC	EUR	0.0249	T	C	ESR1(0)
rs190090939	7	152802243	153105158	37	GxL_Sung2019_smokingMAPandPP	31127295	LEAD	nonEUR	1	C	T	ACTR3B
rs190144	17	42164584	44087216	37	Keaton_Warren_ICBPmegaMeta_NatGen_PrePrintOnline_2022	Pre-Print	SEC	EUR	0.2546	G	A	HDAC5
rs190194639	11	34068037	34046490	37	Evangelou2018	30224653	LEAD	EUR	0.0752	T	C	CAPRIN1
rs190317939	19	15577876	15467065	37	BP-ICE	33230300	SEC	EUR	0.0138	G	A	.
rs190533862	13	40671137	40097000	37	Keaton_Warren_ICBPmegaMeta_NatGen_PrePrintOnline_2022	Pre-Print	LEAD	EUR	0.064	A	T	LINC00332
rs1905376	8	116533758	115521531	37	Zhu_Chakravarti_PleiotropyGWAS_GenEpi2022	34989438	SEC	EUR	0.4506	G	A	.
rs1906214	8	122380475	121368235	37	Zhu_Chakravarti_PleiotropyGWAS_GenEpi2022	34989438	SEC	EUR	0.1684	G	A	HAS2
rs1906672	8	38130025	38272507	37	Evangelou2018	30224653	LEAD	EUR	0.2325	A	G	WHSC1L1
rs1907220	10	122970923	121211409	37	Kichaev2019	30595370	SEC	EUR	0.3109	G	A	LINC01153
rs1907400	11	107088692	107217966	37	BP-ICE	30595370;33230300	SEC	EUR	0.4845	T	C	RP11-382M14.1
rs1908339	10	75843100	74083342	37	Kichaev2019	30595370	SEC	EUR	0.4621	A	T	VCL
rs190870203	12	123997554	123513007	37	BP-ICE	33230300	SEC	EUR	0.001	G	T	RILPL1
rs190933	20	4423102	4442455	37	GWAS-catalog_June2022search	34594039	LEAD	EUR	0.2761	C	T	ADRA1D - RPS4XP2
rs191056303	20	32306802	33718996	37	GxL_Sung2019_smokingMAPandPP	31127295	LEAD	nonEUR	1	A	G	PXMP4
rs191146367	21	23709882	22337562	37	Giri2018_MVP	30578418	LEAD	Mixed	0	G	T	Z49979
rs191280542	2	148844323	148086754	37	Giri2018_MVP	30578418	LEAD	Mixed	0	G	T	MBD5
rs191701026	11	798254	798254	37	BP-ICE	33230300	SEC	EUR	0.0204	A	C	PANO1
rs191784289	10	106894942	105135184	37	Evangelou2018	30224653;30595370	LEAD	EUR	0.0123	T	C	SORCS3
rs1918966	3	169128274	169410486	37	Secondary_pre2018	27618452	SEC	EUR	0.4588	G	A	MECOM
rs192036851	10	64085523	62325764	37	BP-ICE	33230300	SEC	EUR	0.005	C	T	RP11-120C12.3
rs1920449	7	155547858	155755164	37	Zhu_Chakravarti_PleiotropyGWAS_GenEpi2022	34989438	SEC	EUR	0.1572	G	T	RBM33
rs192267	12	115552508	115114703	37	Kichaev2019	30595370	SEC	EUR	0.4582	T	G	RP11-25E2.1
rs1923031	20	62483911	63852558	37	Kichaev2019	30595370	SEC	EUR	0.3968	C	T	-
rs1925148	6	56095672	56230874	37	Kichaev2019	30595370	SEC	EUR	0.4466	G	A	COL21A1
rs1925149	6	56100070	56235272	37	BP-ICE	33230300	SEC	EUR	0.3659	G	T	COL21A1
rs1925153	6	56102780	56237982	37	Pre2018_357SNPs_in274knownLoci_fromEvangelouST4	27618448	LEAD	EUR	0.443	T	C	COL21A1
rs192642798	9	91503987	88889072	37	GxL_Sung2018_smokingSBPDBP	29455858	LEAD	nonEUR	0	A	G	SPIN1;S1PR3;SHC3;CKS2
rs1928037	13	115014499	114249024	37	BP-ICE	33230300	SEC	EUR	0.2874	A	G	CDC16
rs192807858	6	72100930	71391227	37	BP-ICE	33230300	LEAD	EUR	0.007	G	T	RP3-331H24.5
rs1928244	9	38058665	38058668	37	Kichaev_2019(798)	30595370	SEC	EUR	0.1469	A	G	.
rs1933437	13	28624294	28050157	37	BP-ICE	33230300	LEAD	Mixed	0.3836	A	G	FLT3
rs1933737	6	116310287	115989124	37	BP-ICE	33230300	SEC	EUR	0.3257	C	T	FRK
rs193686	7	116431427	116791373	37	Zhu_Chakravarti_PleiotropyGWAS_GenEpi2022	34989438	SEC	EUR	0.3168	T	C	MET
rs1938450	1	68359482	67893799	37	Zhu_Chakravarti_PleiotropyGWAS_GenEpi2022	34989438	SEC	EUR	0.3249	A	G	GNG12-AS1(0)
rs1944859	11	55265317	55497841	37	GWAS-catalog_June2022search	34594039	LEAD	EUR	0.4151	A	G	OR4A21P - OR4C1P
rs194520	7	89854446	90225132	37	BP-ICE	33230300	LEAD	EUR	0.4552	G	T	STEAP2
rs194524	7	89861832	90232518	37	BP-ICE	33230300	LEAD	EUR	0.4555	A	G	STEAP2
rs1947228	7	96461649	96832337	37	Evangelou2018	30224653	LEAD	EUR	0.4202	C	T	SHFM1
rs1948696	3	124594955	124876108	37	BP-ICE	33230300	SEC	EUR	0.3759	C	T	ITGB5
rs1950500	14	24830850	24361644	37	BP-ICE	33230300	SEC	EUR	0.291	C	T	NFATC4
rs1953126	9	123640500	120878222	37	Pre2018_357SNPs_in274knownLoci_fromEvangelouST4	27618448	LEAD	EUR	0.3519	C	T	PHF19
rs1963676	21	40709960	39338034	37	Zhu_Chakravarti_PleiotropyGWAS_GenEpi2022	34989438	SEC	EUR	0.4322	T	C	.
rs1965942	15	65095612	64803413	37	Zhu_Chakravarti_PleiotropyGWAS_GenEpi2022	34989438	SEC	EUR	0.4584	G	A	PIF1
rs1966323	7	116571847	116931793	37	Hoffman2017	27841878	LEAD	EUR	0.6938	C	T	CAPZA2[69285]-ST7-AS1[22541]
rs1975487	2	55809054	55581918	37	Pre2018_357SNPs_in274knownLoci_fromEvangelouST4	27618452	LEAD	EUR	0.4823	G	A	PNPT1
rs1976671	8	9679634	9822124	37	GxL_Feitosa_alcohol*BP	29912962	LEAD	EUR	0.3871	G	A	LOC157273
rs1982468	19	4953351	4953339	37	GWAS-catalog_June2022search	34594039	LEAD	EUR	0.3625	G	T	UHRF1
rs1983864	10	100017453	98257696	37	BP-ICE	33230300	LEAD	EUR	0.3397	G	T	LOXL4
rs198450	11	61469473	61702001	37	BP-ICE	33230300	SEC	EUR	0.3488	T	C	DAGLA
rs198654	6	143170004	142848867	37	Zhu_Chakravarti_PleiotropyGWAS_GenEpi2022	34989438	SEC	EUR	0.0794	C	A	HIVEP2(0)
rs198663	6	143152086	142830949	37	Kichaev2019	30595370	SEC	EUR	0.4711	C	T	HIVEP2
rs1986648	4	54020204	53154037	37	Zhu_Chakravarti_PleiotropyGWAS_GenEpi2022	34989438	SEC	EUR	0.2975	T	C	.
rs1986971	8	10268736	10411226	37	Evangelou2018	30224653	LEAD	EUR	0.2931	G	A	MSRA
rs198940	5	53033325	53737495	37	Kichaev_2019(798)	30595370	SEC	EUR	0.3773	C	T	.
rs1989803	17	43185492	45108124	37	GWAS-catalog_June2022search	31928498	LEAD	EUR	0.3657	G	C	NMT1
rs1991401	17	62502435	64506317	37	Evangelou2018	30224653;30595370	SEC	EUR	0.3232	G	A	DDX5
rs1995496	2	242445336	241505921	37	Evangelou2018	30224653	SEC	EUR	0.4988	G	A	STK25
rs1996992	2	219651349	218786626	37	Evangelou2018	30224653	LEAD	EUR	0.0521	T	G	CYP27A1
rs1997571	7	116198621	116558567	37	Evangelou2018	30224653	LEAD	EUR	0.4092	A	G	CAPZA2[69285]-ST7-AS1[22541]
rs1998727	13	33713419	33139282	37	Keaton_Warren_ICBPmegaMeta_NatGen_PrePrintOnline_2022	Pre-Print	SEC	EUR	0.2449	G	A	STARD13
rs1999269	9	112294766	109532486	37	GWAS-catalog_June2022search	34594039	LEAD	EUR	0.4515	T	C	PALM2AKAP2
rs2000660	13	110788441	110136094	37	BP-ICE	33230300	SEC	EUR	0.0945	A	G	RP11-472K17.3
rs2001337	8	10251154	10393644	37	Giri2018_MVP	30578418	LEAD	EUR	0.377	A	G	MSRA
rs200383755	20	61050522	62475466	37	BP-ICE	33230300	LEAD	EUR	0.001	C	G	GATA5
rs2003931	2	86456836	86229713	37	BP-ICE	33230300	SEC	EUR	0.349	A	G	REEP1
rs2004776	1	230848702	230712956	37	Pre2018_357SNPs_in274knownLoci_fromEvangelouST4	21444836	LEAD	EUR	0.2424	T	C	AGT
rs200495667	6	135152480	134831342	37	GxL_Sung2019_smokingMAPandPP	31127295	LEAD	nonEUR	-	-	ATT	ALDH8A1
rs200533753	21	45064182	43644301	37	Secondary_pre2018	27618447	SEC	Mixed	0	C	T	RRP1B
rs200593837	11	54700697	54933222	37	BP-ICE	33230300	SEC	EUR	.	A	C	TRIM48
rs2005950	21	47396594	45976680	37	Giri2018_MVP	30578418	LEAD	EUR	0.1475	G	A	COL6A1
rs200612978	7	11493906	11454279	37	GxL_Fuentes_Educ	32372009	LEAD	nonEUR	-	-	CTCT	THSD7A
rs2006771	22	31998612	31602626	37	BP-ICE	33230300	LEAD	EUR	0.4595	A	G	SFI1
rs200741311	5	122872133	123536439	37	Giri2018_MVP	30578418	SEC	Mixed	0.004	A	T	CSNK1G3
rs2009733	19	8398714	8333830	37	Evangelou2018	30224653	LEAD	EUR	0.4986	G	A	KANK3
rs200999181	6	55935568	56070770	37	Pre2018_357SNPs_in274knownLoci_fromEvangelouST4	27618447	LEAD	EUR	0.001	A	C	COL21A1
rs201028933	12	90111249	89717472	37	GxL_Sung2019_smokingMAPandPP	31127295	SEC	mixed	-	-	AAT	LOC338758
rs201133964	8	8607849	8750339	37	GxL_Sung2018_smokingSBPDBP	29455858	LEAD	mixed	-	-	TG	MFHAS1∗;ERI1;PPP1R3B
rs2011603	4	18025484	18023861	37	Giri2018_MVP	30578418	LEAD	EUR	0.2642	A	G	Intergenic
rs201196388	8	95265263	94253035	37	BP-ICE	33230300	SEC	EUR	RARE	C	T	GEM
rs2012071	6	112087768	111766565	37	Giri2018_MVP	30578418	LEAD	EUR	0.453	A	G	FYN
rs201223145	4	121706475	120785320	37	GxL_Sung2019_smokingMAPandPP	31127295	LEAD	nonEUR	-	-	A	PRDM5
rs2012437	15	68219702	67927364	37	Zhu_Chakravarti_PleiotropyGWAS_GenEpi2022	34989438	SEC	EUR	0.1573	G	A	RP11-282M16.1
rs2014408	11	16365282	16343736	37	Pre2018_357SNPs_in274knownLoci_fromEvangelouST4	22100073	LEAD	EUR	0.2083	T	C	SOX6
rs201463571	7	100756649	101113368	37	Zhu_Chakravarti_PleiotropyGWAS_GenEpi2022	34989438	SEC	EUR	-	-	AG	.
rs2014912	4	86715670	85794517	37	Pre2018_357SNPs_in274knownLoci_fromEvangelouST4	26390057	LEAD	EUR	0.1522	C	T	ARHGAP24
rs2014998	2	217681961	216817238	37	BP-ICE	33230300	SEC	EUR	0.2562	A	G	AC007563.5
rs201851995	3	157837508	158119719	37	GxL_Sung2018_smokingSBPDBP	29455858	LEAD	mixed	-	-	ATTT	RSRC1∗
rs202102042	1	11907171	11847114	37	Giri2018_MVP	30578418	LEAD	Mixed	0.001	C	T	NPPA
rs2021783	6	32044851	32077074	37	Pre2018_357SNPs_in274knownLoci_fromEvangelouST4	25249183	LEAD	nonEUR	0.003	C	T	TNXB
rs202228979	7	100200674	100603051	37	Zhu_Chakravarti_PleiotropyGWAS_GenEpi2022	34989438	SEC	EUR	-	-	T	PCOLCE(0)|PCOLCE-AS1(0)
rs2023843	7	27243221	27203602	37	BP-ICE	30595370;33230300	SEC	EUR	0.0759	T	C	HOXA13
rs2024385	12	12888438	12735504	37	Evangelou2018	30224653	LEAD	EUR	0.4248	A	T	APOLD1
rs2032451	6	26092170	26091942	37	GWAS-catalog_June2022search	34594039	LEAD	EUR	0.1506	T	G	HFE
rs2032905	19	31905568	31414662	37	Kichaev2019	30595370	SEC	EUR	0.4079	G	A	AC007796.1
rs2034246	5	114451587	115115890	37	BP-ICE	33230300	SEC	EUR	0.4434	C	A	RPL7L1P4
rs2034618	15	83799632	83130880	37	Pre2018_357SNPs_in274knownLoci_fromEvangelouST4	27841878	LEAD	EUR	0.223	T	C	TM6SF1
rs2034879	15	72429989	72137648	37	Keaton_Warren_ICBPmegaMeta_NatGen_PrePrintOnline_2022	Pre-Print	LEAD	EUR	0.2614	A	G	SENP8
rs20354	1	67071356	66605673	37	Evangelou2018	30224653	LEAD	EUR	0.1333	T	G	SGIP1
rs2036422	11	8709337	8687790	37	BP-ICE	33230300	SEC	EUR	0.4094	A	G	RPL27A
rs2037213	8	33342018	33484500	37	BP-ICE	33230300	LEAD	EUR	0.407	G	T	MAK16
rs2041330	14	71874638	71407921	37	Keaton_Warren_ICBPmegaMeta_NatGen_PrePrintOnline_2022	Pre-Print	LEAD	EUR	0.4411	G	A	SIPA1L1
rs2042364	16	65256129	65222226	37	BP-ICE	33230300	SEC	EUR	0.4635	G	A	RP11-256I9.2
rs2042525	1	217739036	217565694	37	GWAS-catalog_June2022search	34594039	LEAD	EUR	0.2371	C	T	GPATCH2
rs2044693	2	68385097	68157965	37	BP-ICE	33230300	LEAD	EUR	0.3545	G	A	PNO1
rs2046301	11	48363377	48341825	37	GWAS-catalog_June2022search	32589924	LEAD	EUR	0.1379	G	A	OR4C3 - OR4C4P
rs2047502	9	128178894	125416615	37	BP-ICE	33230300	SEC	EUR	0.41	A	C	MAPKAP1
rs2049114	12	123657338	123172791	37	GWAS-catalog_June2022search	34594039	LEAD	EUR	0.2087	C	T	MPHOSPH9
rs2049814	10	89787275	88027518	37	Hoffman2017	27841878	LEAD	EUR	0.4683	G	A	PTEN[164081]-RNLS[555807]
rs2052263	7	36225818	36186209	37	Evangelou2018	30224653	LEAD	EUR	0.1176	A	G	EEPD1
rs2052692	11	10667641	10646094	37	BP-ICE	33230300	SEC	EUR	0.3189	G	A	MRVI1
rs2053163	2	190827023	189962297	37	BP-ICE	33230300	LEAD	Mixed	0.2966	G	A	C2orf88
rs2054903	12	48724493	48330710	37	Kichaev2019	30595370	SEC	EUR	0.2175	A	G	H1FNT
rs2059752	2	235793752	234885108	37	Kichaev_2019(798)	30595370	SEC	EUR	0.101	T	C	.
rs2060132	9	116938911	114176631	37	Evangelou2018	30224653	SEC	EUR	0.2734	C	T	COL27A1
rs2061821	15	86122654	85579423	37	BP-ICE	33230300	LEAD	EUR	0.3548	C	T	AKAP13
rs2061822	15	86122779	85579548	37	BP-ICE	33230300	LEAD	EUR	0.3274	C	T	AKAP13
rs2061824	15	86123019	85579788	37	BP-ICE	33230300	LEAD	EUR	0.355	T	C	AKAP13
rs2062316	15	81010249	80717908	37	BP-ICE	30595370;33230300	SEC	EUR	0.4448	G	A	ABHD17C
rs2062331	8	9979992	10122482	37	GxL_Feitosa_alcohol*BP	29912962	LEAD	EUR	0.4636	G	A	MSRA
rs2065152	1	90228519	89762960	37	Evangelou2018	30224653	LEAD	EUR	0.3574	T	C	RP11-302M6.4
rs2065926	13	44422371	43848235	37	Zhu_Chakravarti_PleiotropyGWAS_GenEpi2022	34989438	SEC	EUR	0.3678	G	A	.
rs2069833	7	22767664	22728045	37	Giri2018_MVP	30578418	LEAD	EUR	0.4252	T	C	IL6
rs2071303	6	26091336	26091108	37	GWAS-catalog_June2022search	34594039	LEAD	EUR	0.3394	C	T	HFE
rs2071405	1	230850658	230714912	37	GxL_Sung2019_smokingMAPandPP	31127295	SEC	EUR	0.1118	T	C	AGT
rs2071518	8	120435812	119423572	37	Pre2018_357SNPs_in274knownLoci_fromEvangelouST4	21909110	LEAD	EUR	0.2626	T	C	NOV
rs2073505	4	3444503	3442776	37	Zhu_Chakravarti_PleiotropyGWAS_GenEpi2022	34989438	SEC	EUR	0.0763	A	G	HGFAC
rs2074356	12	112645401	112207597	37	Kato2011	21572416	LEAD	nonEUR	0	G	A	HECTD4
rs2075662	9	101748234	98985952	37	BP-ICE	33230300	LEAD	EUR	0.1568	A	G	COL15A1
rs2075663	9	101748356	98986074	37	BP-ICE	33230300	LEAD	EUR	0.3813	G	A	COL15A1
rs2075665	9	101749943	98987661	37	Giri2018_MVP	30578418	LEAD	EUR	0.3773	T	A	COL15A1
rs2076328	1	1687482	1756043	37	Kichaev2019	30595370	SEC	EUR	0.4895	T	G	NADK
rs2076423	16	1146254	1096254	37	BP-ICE	33230300	SEC	EUR	0.3219	C	G	C1QTNF8
rs2077218	10	96071561	94311804	37	Evangelou2018	30224653	SEC	EUR	0.2298	A	G	PLCE1
rs208765	8	17805448	17947939	37	Keaton_Warren_ICBPmegaMeta_NatGen_PrePrintOnline_2022	Pre-Print	SEC	EUR	0.3597	C	T	PCM1
rs2092867	1	61877445	61411773	37	Keaton_Warren_ICBPmegaMeta_NatGen_PrePrintOnline_2022	Pre-Print	LEAD	EUR	0.353	A	C	NFIA
rs2098839	11	10676987	10655440	37	Evangelou2018	30224653	SEC	EUR	0.3331	C	T	MRVI1
rs2098989	12	115419818	114982013	37	BP-ICE	33230300	SEC	EUR	0.4621	A	G	-
rs210156	6	33517362	33549585	37	Hoffman2017	27841878	LEAD	EUR	0.3577	G	A	ZBTB9[95007]-BAK1[30708]
rs2102244	6	159724297	159303265	37	BP-ICE	33230300	SEC	EUR	0.1377	A	G	RP1-155D22.1
rs2102397	4	48656326	48654309	37	GWAS-catalog_June2022search	34594039	LEAD	EUR	0.4976	C	A	FRYL
rs210314	14	54122401	53655683	37	Giri2018_MVP	30578418	LEAD	EUR	0.431	T	C	Intergenic
rs210381	14	54107791	53641073	37	Evangelou2018	30224653	LEAD	EUR	0.4369	A	G	AL163953.3
rs2104574	20	10968891	10988243	37	Secondary_pre2018	27841878	SEC	EUR	0.2851	T	C	RP11-103J8.1
rs2107595	7	19049388	19009765	37	Pre2018_357SNPs_in274knownLoci_fromEvangelouST4	26390057	LEAD	EUR	0.162	A	G	HDAC9
rs2107732	7	45077978	45038379	37	BP-ICE	33230300	LEAD	EUR	0.0914	A	G	CCM2
rs2117760	3	70850461	70801310	37	Kichaev2019	30595370	SEC	EUR	0.2979	A	C	PROK2
rs2121266	2	46535924	46308785	37	Keaton_Warren_ICBPmegaMeta_NatGen_PrePrintOnline_2022	Pre-Print	SEC	EUR	0.4009	A	C	EPAS1
rs2123537	2	19945532	19745771	37	BP-ICE	33230300	SEC	EUR	0.3853	T	C	AC019055.1
rs2124616	18	661917	661917	37	Keaton_Warren_ICBPmegaMeta_NatGen_PrePrintOnline_2022	Pre-Print	SEC	EUR	0.1497	A	G	TYMS
rs2125578	19	44746657	44242504	37	Keaton_Warren_ICBPmegaMeta_NatGen_PrePrintOnline_2022	Pre-Print	LEAD	EUR	0.4617	T	C	ZNF227
rs2133319	12	115935059	115497254	37	BP-ICE	33230300	SEC	EUR	0.4823	T	A	RP11-1028N23.3
rs2139629	2	50627597	50400459	37	Giri2018_MVP	30578418	LEAD	Mixed	0.1988	G	A	NRXN1
rs214071	11	17305294	17283747	37	Kichaev2019	30595370	SEC	EUR	0.41	G	T	NUCB2
rs2141089	12	112459452	112021648	37	Zhu_Chakravarti_PleiotropyGWAS_GenEpi2022	34989438	SEC	EUR	0.0457	C	T	ERP29
rs2141284	4	99704167	98783016	37	GxL_Fuentes_Educ	32372009	LEAD	mixed	0.9911	G	A	EIF4E
rs2142141	8	90940205	89927977	37	Evangelou2018	30224653	LEAD	EUR	0.4621	C	G	OSGIN2
rs2143635	20	2793063	2812417	37	Evangelou2018	30224653	LEAD	EUR	0.1003	C	T	TMEM239
rs2152425	3	160037904	160320116	37	BP-ICE	33230300	SEC	EUR	0.4536	A	G	IFT80
rs2153271	9	16864521	16864523	37	BP-ICE	33230300	LEAD	Mixed	0.3995	T	C	BNC2
rs2153304	1	9441586	9381527	37	BP-ICE	30595370;33230300	SEC	EUR	0.4309	A	G	SPSB1
rs2153960	6	108988184	108666981	37	BP-ICE	33230300	LEAD	EUR	0.2954	A	G	FOXO3
rs2154319	1	41745770	41280098	37	BP-ICE	33230300	LEAD	EUR	0.2168	C	T	RP11-399E6.1
rs2161967	2	218680529	217815806	37	BP-ICE	33230300	SEC	EUR	0.4286	G	T	TNS1
rs2162003	2	205077128	204212405	37	Evangelou2018	30224653;30595370	LEAD	EUR	0.391	C	T	ICOS
rs2165197	14	75079704	74613001	37	Giri2018_MVP	30578418	LEAD	EUR	0.4886	C	T	LTBP2
rs2165301	4	144168650	143247497	37	BP-ICE	33230300	SEC	EUR	0.4095	G	C	-
rs2165418	13	111379365	110727018	37	BP-ICE	33230300	SEC	EUR	0.2411	C	A	ING1
rs2165846	17	44941366	46864000	37	BP-ICE	33230300	SEC	EUR	0.3927	G	A	WNT9B
rs2169137	1	204497913	204528785	37	Pre2018_357SNPs_in274knownLoci_fromEvangelouST4	27841878	LEAD	EUR	0.2711	C	G	MDM4
rs2170363	8	95272605	94260377	37	BP-ICE	33230300	SEC	EUR	0.1344	C	G	-
rs2171690	1	164740099	164770862	37	Evangelou2018	30224653	LEAD	EUR	0.4622	C	T	RP11-506O24.1
rs2175337	2	9298590	9158461	37	Evangelou2018	30224653	LEAD	EUR	0.3902	A	C	MBOAT2[303392]-ASAP2[245720]
rs217727	11	2016908	1995678	37	Pre2018_357SNPs_in274knownLoci_fromEvangelouST4	24560520	LEAD	EUR	0.184	A	G	H19
rs2178152	11	8056799	8035252	37	BP-ICE	33230300	SEC	EUR	0.2518	A	G	TUB
rs2178452	3	160370160	160652372	37	Pre2018_357SNPs_in274knownLoci_fromEvangelouST4	27841878	LEAD	EUR	0.3386	A	G	SCARNA7[137466]-ARL14[26075]
rs2181102	14	100583949	100117612	37	BP-ICE	33230300	SEC	EUR	0.2511	A	G	EVL
rs2181485	1	3548342	3631778	37	Zhu_Chakravarti_PleiotropyGWAS_GenEpi2022	34989438	SEC	EUR	0.2265	A	G	.
rs2183848	11	30394734	30373187	37	BP-ICE	33230300	LEAD	EUR	0.2768	A	G	RPL12P30
rs2185821	14	53962624	53495906	37	Keaton_Warren_ICBPmegaMeta_NatGen_PrePrintOnline_2022	Pre-Print	SEC	EUR	0.4308	T	A	LOC101927620
rs2186564	11	77583266	77872220	37	BP-ICE	33230300	LEAD	EUR	0.1064	A	G	AAMDC
rs2186709	11	112843616	112972894	37	BP-ICE	33230300	SEC	EUR	0.4005	G	A	-
rs2187668	6	32605884	32638107	37	Secondary_pre2018	27618452	SEC	EUR	0.1443	T	C	BAT2-BAT5
rs2188717	16	24730230	24718909	37	BP-ICE	30595370;33230300	SEC	EUR	0.1929	C	T	TNRC6A
rs2188962	5	131770805	132435113	37	Pre2018_357SNPs_in274knownLoci_fromEvangelouST4	27618448	LEAD	EUR	0.4216	T	C	C5orf56
rs2192607	2	59653175	59426040	37	BP-ICE	33230300	SEC	EUR	0.208	T	C	AC007131.2
rs2192697	2	59064459	58837324	37	BP-ICE	33230300	SEC	EUR	0.2419	G	C	LINC01122
rs2193635	18	43096236	45516271	37	Pre2018_357SNPs_in274knownLoci_fromEvangelouST4	27841878	LEAD	EUR	0.1791	T	C	SLC14A2
rs2196792	2	25259953	25037084	37	BP-ICE	30595370;33230300	SEC	EUR	0.2348	G	A	DNAJC27-AS1
rs220249	21	43472148	42052039	37	Giri2018_MVP	30578418	LEAD	EUR	0.4487	A	G	UMODL1
rs2205260	8	116959837	115947612	37	Evangelou2018	30224653	LEAD	EUR	0.1676	C	A	LINC00536
rs2206195	6	25340611	25340383	37	Keaton_Warren_ICBPmegaMeta_NatGen_PrePrintOnline_2022	Pre-Print	SEC	EUR	0.4293	A	G	CARMIL1
rs2206734	6	20694884	20694653	37	BP-ICE	33230300	LEAD	EUR	0.1798	T	C	CDKAL1
rs2206815	20	10669188	10688540	37	Evangelou2018	30224653;30595370	SEC	EUR	0.4983	A	C	RP11-103J8.1
rs2207091	20	19329075	19348431	37	Zhu_Chakravarti_PleiotropyGWAS_GenEpi2022	34989438	SEC	EUR	0.3868	G	C	SLC24A3(0)|=missense
rs2217397	7	85025634	85396318	37	Zhu_Chakravarti_PleiotropyGWAS_GenEpi2022	34989438	SEC	EUR	0.3215	C	T	.
rs221795	7	100283261	100685638	37	Zhu_Chakravarti_PleiotropyGWAS_GenEpi2022	34989438	SEC	EUR	0.3592	T	C	GIGYF1(0)
rs2222544	7	69769369	70304383	37	Evangelou2018	30224653	LEAD	EUR	0.2638	C	T	AUTS2
rs2224858	9	83432105	80817190	37	Keaton_Warren_ICBPmegaMeta_NatGen_PrePrintOnline_2022	Pre-Print	LEAD	EUR	0.1853	G	A	TLE1
rs222852	17	7140606	7237287	37	GWAS-catalog_June2022search	34594039	LEAD	EUR	0.4255	G	A	PHF23
rs2228603	19	19329924	19219115	37	BP-ICE	33230300	SEC	EUR	0.0759	T	C	NCAN
rs2229742	21	16339172	14966851	37	Evangelou2018	30224653;30595370	SEC	EUR	0.1036	C	G	NRIP1
rs2229813	2	227892720	227028004	37	BP-ICE	33230300	LEAD	EUR	0.4235	T	C	COL4A4
rs2229840	12	124826462	124341916	37	BP-ICE	33230300	LEAD	EUR	0.1607	T	C	NCOR2
rs2229902	3	7494417	7452730	37	BP-ICE	33230300	LEAD	EUR	0.4488	T	A	GRM7
rs2230469	10	22839628	22550699	37	BP-ICE	33230300	LEAD	EUR	0.3216	C	T	PIP4K2A
rs2231398	22	29656389	29260400	37	Zhu_Chakravarti_PleiotropyGWAS_GenEpi2022	34989438	SEC	EUR	0.3605	T	G	RHBDD3(0)
rs2231806	14	23828893	23359684	37	Secondary_pre2018	27618447	SEC	EUR	0.1109	A	G	MYH6
rs223361	4	103769304	102848147	37	Evangelou2018	30224653	LEAD	EUR	0.3346	C	T	UBE2D3
rs223408	4	103736345	102815188	37	BP-ICE	33230300	SEC	EUR	0.2191	A	T	UBE2D3
rs2234710	16	30907835	30896514	37	BP-ICE	33230300	SEC	EUR	RARE	T	G	-
rs2235808	20	42815795	44187155	37	Zhu_Chakravarti_PleiotropyGWAS_GenEpi2022	34989438	SEC	EUR	0.1507	G	C	JPH2
rs2236262	14	69261472	68794755	37	Kichaev2019	30595370	SEC	EUR	0.4992	G	A	ZFP36L1
rs2236295	10	64564892	62805132	37	GWAS-catalog_June2022search	34594039	LEAD	EUR	0.3963	T	G	ADO
rs2238280	14	72425522	71958805	37	Kichaev2019	30595370	SEC	EUR	0.2469	C	T	RGS6
rs2238786	22	19975444	19987921	37	BP-ICE	33230300	SEC	EUR	0.2895	G	A	ARVCF
rs2240694	5	140183058	140803473	37	BP-ICE	33230300	LEAD	EUR	0.4673	A	G	PCDHA3
rs2240736	17	59485393	61408032	37	Pre2018_357SNPs_in274knownLoci_fromEvangelouST4	26390057	LEAD	EUR	0.2692	T	C	C17orf82,TBX2
rs2241432	2	86438146	86211023	37	Kichaev2019	30595370	SEC	EUR	0.3461	G	A	MRPL35
rs2241522	15	42127734	41835536	37	BP-ICE	33230300	SEC	EUR	0.3442	G	A	JMJD7-PLA2G4B
rs2242338	3	168854925	169137137	37	Secondary_pre2018	27618452	SEC	EUR	0.0757	C	A	MECOM
rs2244643	14	92359022	91892678	37	Pre2018_357SNPs_in274knownLoci_fromEvangelouST4	27841878	LEAD	EUR	0.3227	C	A	FBLN5
rs2244894	8	11448659	11591150	37	GxL_Feitosa_alcohol*BP	29912962	LEAD	EUR	0.4076	C	G	LINC00208
rs2246438	10	45273079	44777631	37	Pre2018_357SNPs_in274knownLoci_fromEvangelouST4	27841878	LEAD	EUR	0.2762	A	G	CXCL12[400570]-TMEM72[157563]
rs2246754	15	96767312	96224083	37	Evangelou2018	30224653;30595370	SEC	EUR	0.2098	T	C	RP11-759A24.3
rs2249105	2	65287896	65060762	37	BP-ICE	30595370;33230300	SEC	EUR	0.3693	G	A	CEP68
rs2249672	10	18348030	18059101	37	BP-ICE	33230300	SEC	EUR	0.2892	G	T	SLC39A12
rs2251130	21	30600776	29228455	37	Zhu_Chakravarti_PleiotropyGWAS_GenEpi2022	34989438	SEC	EUR	0.3767	A	G	LINC00189(0)
rs2251804	1	43917409	43451738	37	GWAS-catalog_June2022search	34594039	LEAD	EUR	0.4198	C	T	HYI, SZT2
rs2251860	5	140048209	140668624	37	BP-ICE	33230300	LEAD	EUR	0.4467	C	T	WDR55
rs2252730	9	130323485	127561206	37	BP-ICE	33230300	LEAD	EUR	0.4937	T	G	FAM129B
rs2252865	1	8422676	8362616	37	Evangelou2018	30224653	LEAD	EUR	0.3461	C	T	RERE
rs2254240	11	47357170	47335619	37	GWAS-catalog_June2022search	34594039	LEAD	EUR	0.1775	A	G	MYBPC3
rs2257205	17	56448297	58370936	37	BP-ICE	33230300	LEAD	EUR	0.1081	T	C	RNF43
rs2261608	12	48721634	48327851	37	Evangelou2018	30224653	LEAD	EUR	0.354	T	A	H1FNT
rs2269434	11	47360412	47338861	37	BP-ICE	33230300	SEC	EUR	0.3458	C	T	MYBPC3
rs2270409	8	141105774	140095675	37	Zhu_Chakravarti_PleiotropyGWAS_GenEpi2022	34989438	SEC	EUR	0.2367	A	G	.
rs2270860	6	43270151	43302413	37	Pre2018_357SNPs_in274knownLoci_fromEvangelouST4	27618448	LEAD	EUR	0.3025	T	C	SLC22A7
rs2271904	10	74894375	73134617	37	BP-ICE	33230300	LEAD	EUR	0.0625	C	T	ECD
rs2271979	12	94772742	94378966	37	Keaton_Warren_ICBPmegaMeta_NatGen_PrePrintOnline_2022	Pre-Print	SEC	EUR	0.0719	T	C	CEP83
rs2272803	1	11898789	11838732	37	Secondary_pre2018	27618452	SEC	EUR	0.0503	T	G	MTHFR-NPPB
rs2273113	1	17287414	16960919	37	Zhu_Chakravarti_PleiotropyGWAS_GenEpi2022	34989438	SEC	EUR	0.4223	C	T	.
rs2273171	14	31381351	30912145	37	BP-ICE	33230300	LEAD	EUR	0.4736	C	T	STRN3
rs2273671	6	25115296	25115068	37	Zhu_Chakravarti_PleiotropyGWAS_GenEpi2022	34989438	SEC	EUR	0.1779	T	G	CMAHP(0)
rs2274089	6	25488583	25488355	37	BP-ICE	33230300	LEAD	EUR	0.0933	T	C	CARMIL1
rs2274159	9	117166246	114403966	37	BP-ICE	33230300	LEAD	EUR	0.493	G	A	WHRN
rs227417	14	70460554	69993837	37	GWAS-catalog_June2022search	34594039	LEAD	EUR	0.4253	C	T	SMOC1
rs227419	14	70459370	69992653	37	GWAS-catalog_June2022search	34594039	LEAD	EUR	0.425	C	T	SMOC1
rs2274224	10	96039597	94279840	37	BP-ICE	33230300	SEC	EUR	0.4355	C	G	PLCE1
rs227426	14	70456664	69989947	37	Kichaev2019	30595370	SEC	EUR	0.4393	T	G	SMOC1
rs227427	14	70455523	69988806	37	GWAS-catalog_June2022search	34594039	LEAD	EUR	0.4207	A	G	SMOC1
rs2275902	1	79357360	78891675	37	BP-ICE	33230300	LEAD	EUR	0.2962	C	G	ADGRL4
rs2276415	11	77301341	77590296	37	BP-ICE	33230300	LEAD	EUR	0.1037	A	G	AQP11
rs2277473	14	23874507	23405298	37	Zhu_Chakravarti_PleiotropyGWAS_GenEpi2022	34989438	SEC	EUR	0.1011	T	G	.
rs2277788	21	40817702	39445776	37	Evangelou2018	30224653	LEAD	EUR	0.1057	G	C	LCA5L
rs2278983	16	70726795	70692892	37	Zhu_Chakravarti_PleiotropyGWAS_GenEpi2022	34989438	SEC	EUR	0.4862	A	C	.
rs2279238	11	47282024	47260473	37	BP-ICE	33230300	SEC	EUR	0.1566	T	C	NR1H3
rs2279499	1	113247563	112704941	37	Kichaev2019	30595370	SEC	EUR	0.2132	A	G	RHOC
rs2280452	2	196681284	195816560	37	Zhu_Chakravarti_PleiotropyGWAS_GenEpi2022	34989438	SEC	EUR	0.4359	T	A	DNAH7
rs2280560	8	8560602	8703092	37	BP-ICE	33230300	LEAD	EUR	0.2439	T	C	CLDN23
rs2280870	8	65499192	64586635	37	Kichaev2019	30595370	SEC	EUR	0.2812	G	T	BHLHE22
rs2281226	16	1364767	1314766	37	Kichaev2019	30595370	SEC	EUR	0.392	C	A	UBE2I
rs2282909	7	28844815	28805198	37	BP-ICE	33230300	SEC	EUR	0.2696	G	T	CREB5
rs2282978	7	92264410	92635096	37	Pre2018_357SNPs_in274knownLoci_fromEvangelouST4	24560520	LEAD	EUR	0.3342	C	T	CDK6
rs2284746	1	17306675	16980180	37	BP-ICE	33230300	LEAD	Mixed	0.4821	G	C	MFAP2
rs2285178	22	38205989	37809982	37	BP-ICE	33230300	LEAD	EUR	0.3057	C	T	GCAT
rs2286130	7	156990554	157197860	37	Keaton_Warren_ICBPmegaMeta_NatGen_PrePrintOnline_2022	Pre-Print	LEAD	EUR	0.2408	T	C	UBE3C
rs2286394	5	140048544	140668959	37	BP-ICE	33230300	LEAD	EUR	0.2263	T	C	WDR55
rs2286525	17	59472123	61394762	37	GWAS-catalog_June2022search	34594039	LEAD	EUR	0.242	A	G	TBX2-AS1
rs2286526	17	59472057	61394696	37	BP-ICE	30595370;33230300	SEC	EUR	0.2871	T	C	BCAS3
rs2286589	17	74684080	76687998	37	GWAS-catalog_June2022search	34594039	LEAD	EUR	0.4409	A	G	MXRA7
rs2286870	17	1371996	1468702	37	GWAS-catalog_June2022search	34594039	LEAD	EUR	0.3719	A	G	MYO1C
rs2287019	19	46202172	45698914	37	BP-ICE	33230300	LEAD	EUR	0.1879	T	C	QPCTL
rs2287173	12	110456704	110018899	37	Kichaev2019	30595370	SEC	EUR	0.074	A	G	ANKRD13A
rs2287345	2	54035508	53808371	37	BP-ICE	33230300	LEAD	EUR	0.0671	C	G	ERLEC1
rs228747	17	42173782	44096414	37	Zhu_Chakravarti_PleiotropyGWAS_GenEpi2022	34989438	SEC	EUR	0.4848	G	C	HDAC5(0)
rs2289081	2	20881840	20682080	37	Pre2018_357SNPs_in274knownLoci_fromEvangelouST4	28951623	LEAD	EUR	0.3613	C	G	C2orf43
rs2289125	11	89224453	89491285	37	Pre2018_357SNPs_in274knownLoci_fromEvangelouST4	27841878;28951623;30595370	LEAD	EUR	0.2207	C	A	NOX4
rs2289261	15	67457485	67165147	37	Evangelou2018	30224653	LEAD	EUR	0.3466	C	G	SMAD3
rs2290195	3	13538079	13496579	37	BP-ICE	33230300	SEC	EUR	0.2298	G	C	.
rs2290263	7	25887278	25847658	37	Evangelou2018	30224653;30595370	SEC	EUR	0.2438	A	G	AC003090.1
rs2290273	15	85544050	85000819	37	Giri2018_MVP	30578418	LEAD	EUR	0.4904	T	C	PDE8A
rs2291306	2	179638238	178773511	37	Zhu_Chakravarti_PleiotropyGWAS_GenEpi2022	34989438	SEC	EUR	0.113	A	G	.
rs2291435	4	38387395	38385774	37	Pre2018_357SNPs_in274knownLoci_fromEvangelouST4	27618452	LEAD	EUR	0.4656	T	C	TBC1D1-FLJ13197
rs2291516	19	11508177	11397501	37	BP-ICE	33230300	SEC	EUR	0.1028	A	G	RGL3
rs2293579	11	47440758	47419207	37	GWAS-catalog_June2022search	31879980	LEAD	EUR	0.3864	A	G	PSMC3
rs2294214	6	22056923	22056694	37	GWAS-catalog_June2022search	34594039	LEAD	EUR	0.3128	C	A	CASC15
rs2297603	9	101778265	99015983	37	BP-ICE	33230300	LEAD	EUR	0.1089	T	G	COL15A1
rs2298117	10	70346740	68586983	37	BP-ICE	33230300	LEAD	EUR	0.4502	C	T	TET1
rs2298359	21	33671140	32298829	37	Keaton_Warren_ICBPmegaMeta_NatGen_PrePrintOnline_2022	Pre-Print	SEC	EUR	0.0618	C	T	MRAP
rs2298428	22	21982892	21628603	37	BP-ICE	33230300	LEAD	Mixed	0.186	T	C	YDJC
rs2298609	11	100582699	100711968	37	GWAS-catalog_June2022search	34594039	LEAD	EUR	0.4728	G	A	ARHGAP42
rs229872	7	73732583	74318253	37	Keaton_Warren_ICBPmegaMeta_NatGen_PrePrintOnline_2022	Pre-Print	SEC	EUR	0.2657	T	G	CLIP2
rs2298807	11	73068571	73357526	37	Evangelou2018	30224653	LEAD	EUR	0.2149	C	T	FAM168A
rs229897	7	73713121	74298791	37	Zhu_Chakravarti_PleiotropyGWAS_GenEpi2022	34989438	SEC	EUR	0.2619	A	G	CLIP2(0)
rs2300481	2	66782467	66555335	37	Evangelou2018	30224653	LEAD	EUR	0.3849	T	C	MEIS1
rs2301216	11	47356870	47335319	37	Kichaev2019	30595370	SEC	EUR	0.3449	T	A	MYBPC3
rs2301597	17	43173273	45095905	37	BP-ICE	30595370;33230300	SEC	EUR	0.4304	C	T	NMT1
rs2302061	19	2226772	2226773	37	Pre2018_357SNPs_in274knownLoci_fromEvangelouST4	27618448	LEAD	EUR	0.1255	C	G	DOT1L
rs2302263	11	64021821	64254349	37	Evangelou2018	30224653	SEC	EUR	0.0962	T	C	PLCB3
rs2302588	14	73404752	72938044	37	BP-ICE	33230300	SEC	EUR	0.1028	C	G	DCAF4
rs2303040	19	39138608	38647968	37	Keaton_Warren_ICBPmegaMeta_NatGen_PrePrintOnline_2022	Pre-Print	SEC	EUR	0.4755	C	T	ACTN4
rs2303108	19	47589895	47086638	37	BP-ICE	33230300	LEAD	Mixed	0.287	C	T	ZC3H4
rs2303909	3	158366900	158649111	37	BP-ICE	33230300	LEAD	EUR	0.4715	A	G	GFM1
rs2304130	19	19789528	19678719	37	Pre2018_357SNPs_in274knownLoci_fromEvangelouST4	27618447	LEAD	EUR	0.0842	G	A	ZNF101
rs2304615	19	1826112	1826113	37	GWAS-catalog_June2022search	32589924	LEAD	EUR	0.2098	G	A	REXO1
rs2306272	3	66434643	66384219	37	Kichaev2019	30595370	SEC	EUR	0.2854	C	T	LRIG1
rs2306363	11	65405600	65638129	37	BP-ICE	30595370;33230300	SEC	EUR	0.2025	T	G	SIPA1
rs2306374	3	138119952	138401110	37	Pre2018_357SNPs_in274knownLoci_fromEvangelouST4	28951623	LEAD	EUR	0.1608	C	T	MRAS
rs230647	21	44919654	43499774	37	BP-ICE	33230300	SEC	EUR	0.3831	T	C	CH507-42P11.3
rs2306526	17	76798362	78802280	37	BP-ICE	33230300	SEC	EUR	0.4721	T	C	USP36
rs2306623	3	25424929	25383438	37	Keaton_Warren_ICBPmegaMeta_NatGen_PrePrintOnline_2022	Pre-Print	LEAD	EUR	0.3303	C	T	RARB-AS1
rs2306899	8	38095662	38238144	37	BP-ICE	33230300	LEAD	EUR	0.2386	T	C	DDHD2
rs2307111	5	75003678	75707853	37	BP-ICE	33230300	SEC	EUR	0.3972	C	T	POC5
rs2307394	2	148716428	147958859	37	BP-ICE	33230300	LEAD	EUR	0.3082	C	T	ORC4
rs2311412	2	69010557	68783425	37	Kichaev2019	30595370	SEC	EUR	0.4946	C	T	ARHGAP25
rs231708	4	2694773	2693046	37	Evangelou2018	30224653;30595370	LEAD	EUR	0.3088	C	G	FAM193A
rs2320299	4	17972372	17970749	37	BP-ICE	33230300	LEAD	EUR	0.2694	A	G	LCORL
rs2320590	1	21155195	20828702	37	Keaton_Warren_ICBPmegaMeta_NatGen_PrePrintOnline_2022	Pre-Print	LEAD	EUR	0.4501	T	C	EIF4G3
rs2324156	11	130464245	130594350	37	BP-ICE	33230300	SEC	EUR	0.3366	A	G	BAK1P2
rs2325885	17	46290375	48213013	37	Giri2018_MVP	30578418	LEAD	EUR	0.21	T	C	SKAP1
rs2327429	6	134209837	133888699	37	BP-ICE	30595370;33230300	SEC	EUR	0.2924	C	T	TCF21
rs2328238	6	18327303	18327072	37	Keaton_Warren_ICBPmegaMeta_NatGen_PrePrintOnline_2022	Pre-Print	SEC	EUR	0.2258	T	C	RNF144B
rs2328813	6	147699123	147377987	37	BP-ICE	33230300	LEAD	EUR	0.4264	A	C	STXBP5
rs2342883	3	14910520	14869013	37	GWAS-catalog_June2022search	31217584	LEAD	EUR	0.3322	G	A	FGD5
rs2348206	4	111351224	110430068	37	GWAS-catalog_June2022search	34594039	LEAD	EUR	0.1718	A	G	ENPEP
rs2354862	8	64501744	63589186	37	Evangelou2018	30224653;30595370	LEAD	EUR	0.3585	C	A	YTHDF3
rs236349	6	36820565	36852789	37	Evangelou2018	30224653	SEC	EUR	0.3432	G	A	PPIL1
rs236352	6	36817113	36849337	37	GWAS-catalog_June2022search	34594039	LEAD	EUR	0.3428	G	A	CPNE5 - PPIL1
rs2364153	12	53449735	53055951	37	BP-ICE	33230300	SEC	EUR	0.3751	C	T	TNS2
rs2369280	12	508859	399693	37	GWAS-catalog_June2022search	34594039	LEAD	EUR	0.2658	T	G	CCDC77
rs2369796	3	132196816	132477972	37	Keaton_Warren_ICBPmegaMeta_NatGen_PrePrintOnline_2022	Pre-Print	SEC	EUR	0.4645	T	A	DNAJC13
rs2372413	5	67433913	68138085	37	Zhu_Chakravarti_PleiotropyGWAS_GenEpi2022	34989438	SEC	EUR	0.3829	T	C	.
rs2373115	11	78091150	78380104	37	BP-ICE	33230300	LEAD	EUR	0.1665	A	C	GAB2
rs2374457	2	43282808	43055670	37	BP-ICE	33230300	SEC	EUR	0.2405	C	T	AC016735.3
rs237485	20	48004238	49387701	37	Evangelou2018	30224653	LEAD	EUR	0.3049	G	A	KCNB1
rs2379829	16	3538873	3488873	37	Evangelou2018	30224653	LEAD	EUR	0.2733	C	G	LA16c-306E5.3
rs2382818	2	219155907	218291184	37	Kichaev2019	30595370	SEC	EUR	0.4131	T	A	PNKD
rs2384550	12	115352731	114914926	37	Pre2018_357SNPs_in274knownLoci_fromEvangelouST4	19430479	LEAD	EUR	0.3489	A	G	TBX5-TBX3
rs2390258	2	166250129	165393619	37	Evangelou2018	30224653	LEAD	EUR	0.3103	A	G	SCN2A
rs2392929	7	106414069	106773623	37	GWAS-catalog_June2022search	31879980	LEAD	EUR	0.2021	G	T	CCDC71L - LINC02577
rs2393449	10	60343030	58583270	37	GWAS-catalog_June2022search	34594039	LEAD	EUR	0.4637	G	A	BICC1
rs2393455	10	60374898	58615138	37	Hoffman2017	27841878	LEAD	EUR	0.4317	A	C	BICC1
rs2395622	6	35388758	35420981	37	Kichaev2019	30595370	SEC	EUR	0.1845	T	C	PPARD
rs2397336	10	9107914	9065951	37	Zhu_Chakravarti_PleiotropyGWAS_GenEpi2022	34989438	SEC	EUR	0.3967	A	G	.
rs2400509	5	147696018	148316455	37	Evangelou2018	30224653	LEAD	EUR	0.2587	A	G	RP11-373N22.3
rs2400712	5	148332037	148952474	37	BP-ICE	33230300	SEC	EUR	0.3272	T	C	SH3TC2
rs2404715	1	57008778	56543106	37	Pre2018_357SNPs_in274knownLoci_fromEvangelouST4	27841878	LEAD	EUR	0.0914	T	C	PPAP2B
rs2408848	5	57019508	57723681	37	BP-ICE	33230300	SEC	EUR	0.3586	T	A	AC116606.1
rs2409784	8	11396856	11539347	37	GxL_Feitosa_alcohol*BP	29912962	LEAD	EUR	0.4842	C	A	BLK
rs2409806	8	11585764	11728255	37	BP-ICE	33230300	SEC	EUR	0.3484	C	T	GATA4
rs2413926	15	49336477	49044280	37	BP-ICE	33230300	SEC	EUR	0.3724	A	T	SECISBP2L
rs2414909	15	66939823	66647485	37	BP-ICE	33230300	SEC	EUR	0.4432	A	G	LINC01169
rs2421647	3	169113110	169395322	37	Kichaev2019	30595370	SEC	EUR	0.4654	A	C	MECOM
rs2423514	20	10693337	10712689	37	BP-ICE	33230300	SEC	EUR	0.4574	G	A	RP11-103J8.1
rs2424908	20	31360383	32772577	37	BP-ICE	33230300	SEC	EUR	0.2176	T	C	DNMT3B
rs2428352	17	62694738	64698620	37	BP-ICE	33230300	SEC	EUR	0.2536	G	A	SMURF2
rs2428939	7	77562294	77932977	37	Giri2018_MVP	30578418	LEAD	EUR	0.3632	A	G	PHTF2
rs243021	2	60584819	60357684	37	BP-ICE	33230300	LEAD	Mixed	0.4612	A	G	AC007381.3
rs2432984	8	120242063	119229823	37	Zhu_Chakravarti_PleiotropyGWAS_GenEpi2022	34989438	SEC	EUR	0.0287	G	C	MAL2
rs2437927	2	176309553	175444825	37	Kichaev_2019(798)	30595370	SEC	EUR	0.1646	C	T	.
rs2439379	15	66945252	66652914	37	BP-ICE	33230300	SEC	EUR	0.2446	C	G	.
rs2440907	10	61638804	59879046	37	Hoffman2017	27841878	LEAD	EUR	0.4839	T	G	CCDC6
rs2442795	3	11551200	11509726	37	BP-ICE	33230300	SEC	EUR	0.1903	G	T	ATG7
rs2446849	8	95103497	94091269	37	Pre2018_357SNPs_in274knownLoci_fromEvangelouST4	25500260	SEC	nonEUR	0.9513	T	C	CDH17
rs2450128	11	77940075	78229029	37	Evangelou2018	30224653	LEAD	EUR	0.1563	A	G	GAB2
rs2452554	4	95409802	94488651	37	Zhu_Chakravarti_PleiotropyGWAS_GenEpi2022	34989438	SEC	EUR	0.2361	T	C	PDLIM5(0)
rs2452600	4	95496882	94575731	37	BP-ICE	33230300	LEAD	EUR	0.3145	T	C	PDLIM5
rs2454206	4	106196951	105275794	37	BP-ICE	33230300	LEAD	EUR	0.3772	G	A	TET2
rs246074	5	140307969	140928384	37	BP-ICE	33230300	LEAD	EUR	0.4831	G	C	PCDHAC1
rs2465017	6	51241141	51376343	37	Keaton_Warren_ICBPmegaMeta_NatGen_PrePrintOnline_2022	Pre-Print	SEC	EUR	0.2317	G	A	PKHD1
rs2467099	17	73949045	75952964	37	Pre2018_357SNPs_in274knownLoci_fromEvangelouST4	28951623	LEAD	EUR	0.2239	T	C	ACOX1
rs246973	5	68007803	68711976	37	Evangelou2018	30224653	LEAD	EUR	0.2875	T	C	SLC30A5
rs246978	5	68006046	68710219	37	Kichaev2019	30595370	SEC	EUR	0.2859	G	T	JMY
rs2469997	8	120353267	119341027	37	Kichaev2019	30595370	SEC	EUR	0.183	C	G	SNORA32
rs2472708	17	18917237	19013924	37	BP-ICE	33230300	LEAD	Mixed	0.1361	G	A	SLC5A10
rs2474031	14	92416763	91950419	37	BP-ICE	33230300	SEC	EUR	0.0709	C	G	FBLN5
rs2478524	1	230836276	230700530	37	BP-ICE	33230300	SEC	EUR	0.2219	C	G	AGT
rs2478539	1	230844772	230709026	37	Kichaev2019	30595370	SEC	EUR	0.4099	T	G	AGT
rs2478835	10	30317949	30029020	37	BP-ICE	33230300	SEC	EUR	0.4378	T	C	KIAA1462
rs2480171	13	21559858	20985719	37	Evangelou2018	30224653	LEAD	EUR	0.1201	C	T	snoU13
rs2489204	10	18508434	18219505	37	BP-ICE	33230300	SEC	EUR	0.1653	C	G	CACNB2
rs2490444	6	12544169	12543937	37	BP-ICE	33230300	SEC	EUR	0.2866	T	C	RP1-130G2.1
rs2493133	1	230844273	230708527	37	GWAS-catalog_June2022search	34594039	LEAD	EUR	0.4108	C	T	AGT
rs2493135	1	230851428	230715682	37	BP-ICE	33230300	SEC	EUR	0.4106	G	C	-
rs2493288	1	3330884	3414320	37	GWAS-catalog_June2022search	34594039	LEAD	EUR	0.1441	A	G	PRDM16
rs2493291	1	3329384	3412820	37	BP-ICE	33230300	SEC	EUR	0.1421	T	C	PRDM16
rs2493292	1	3328659	3412095	37	Pre2018_357SNPs_in274knownLoci_fromEvangelouST4	27618448	LEAD	EUR	0.145	T	C	PRDM16
rs2493296	1	3327032	3410468	37	Kichaev2019	30595370	SEC	EUR	0.1429	T	C	PRDM16
rs2494184	1	210386892	210213547	37	Giri2018_MVP	30578418	LEAD	EUR	0.4166	C	T	C1orf133
rs2497778	10	18318278	18029349	37	BP-ICE	33230300	SEC	EUR	0.3123	A	C	SLC39A12
rs2498323	4	3451109	3449382	37	Evangelou2018	30224653	LEAD	EUR	0.0985	A	G	HGFAC
rs2498586	6	118026126	117704963	37	Evangelou2018	30224653	LEAD	EUR	0.1682	T	C	DCBLD1
rs2500281	1	3220382	3303818	37	Keaton_Warren_ICBPmegaMeta_NatGen_PrePrintOnline_2022	Pre-Print	SEC	EUR	0.2498	A	G	PRDM16
rs2504776	1	27770482	27443969	37	Giri2018_MVP	30578418	LEAD	EUR	0.0884	T	C	WASF2
rs2505675	6	2355675	2355441	37	BP-ICE	33230300	LEAD	Mixed	0.3133	T	C	GMDS-AS1
rs2510044	11	77909014	78197968	37	BP-ICE	33230300	LEAD	EUR	0.1387	A	G	USP35
rs2513758	8	95104373	94092145	37	Pre2018_357SNPs_in274knownLoci_fromEvangelouST4	27841878	LEAD	EUR	0.0387	G	A	PDP1[174382]-CDH17[116442]
rs2513877	8	103883630	102871402	37	Evangelou2018	30224653	LEAD	EUR	0.1928	A	G	KB-1507C5.2
rs2521501	15	91437388	90894158	37	Pre2018_357SNPs_in274knownLoci_fromEvangelouST4	21909110;30595370	LEAD	EUR	0.3112	T	A	FURIN-FES
rs2524095	6	31266117	31298340	37	GWAS-catalog_June2022search	31879980	LEAD	EUR	0.4199	C	A	LINC02571
rs2524299	11	61604782	61837310	37	BP-ICE	33230300	SEC	EUR	0.1282	T	A	FADS2
rs2529055	7	24590331	24550712	37	GWAS-catalog_June2022search	34594039	LEAD	EUR	0.1812	G	A	MPP6
rs2529090	7	24662280	24622661	37	Kichaev2019	30595370	SEC	EUR	0.1756	G	C	MPP6
rs2530225	5	140102539	140722954	37	Giri2018_MVP	30578418	LEAD	EUR	0.4739	A	G	VTRNA1-3
rs2535897	14	73434222	72967514	37	BP-ICE	33230300	SEC	EUR	0.3889	A	G	ZFYVE1
rs2536085	7	151387531	151690445	37	BP-ICE	33230300	SEC	EUR	0.3284	T	C	PRKAG2
rs2540917	2	60608759	60381624	37	BP-ICE	33230300	LEAD	EUR	0.3985	C	T	MIR4432HG
rs2549732	16	80861676	80827779	37	Kichaev2019	30595370	SEC	EUR	0.0729	A	G	LINC02170
rs2549782	5	96231000	96895296	37	BP-ICE	33230300	LEAD	EUR	0.495	T	G	ERAP2
rs2549794	5	96244549	96908845	37	BP-ICE	33230300	LEAD	EUR	0.4266	T	C	ERAP2
rs2549797	5	96245518	96909814	37	BP-ICE	33230300	LEAD	EUR	0.4949	G	A	ERAP2
rs255299	5	172586272	173159269	37	Giri2018_MVP	30578418	LEAD	EUR	0.4145	T	C	BNIP1
rs2553102	12	90240935	89847158	37	BP-ICE	33230300	SEC	EUR	0.4491	A	T	RP11-654D12.2
rs2561396	6	39181776	39214000	37	BP-ICE	33230300	SEC	EUR	0.2598	C	T	KCNK5
rs2567226	6	7993977	7993744	37	BP-ICE	33230300	SEC	EUR	0.4768	T	C	BLOC1S5-TXNDC5
rs256741	19	37855839	37364937	37	Kichaev_2019(798)	30595370	SEC	EUR	0.4066	A	C	.
rs2567707	9	116930100	114167820	37	BP-ICE	33230300	LEAD	EUR	0.2412	A	G	COL27A1
rs256837	5	155941336	156514326	37	Giri2018_MVP	30578418	LEAD	EUR	0.1981	A	C	SGCD
rs256904	5	55810305	56514478	37	Giri2018_MVP	30578418	LEAD	EUR	0.2549	T	A	Intergenic
rs2569842	6	1649032	1648798	37	Giri2018_MVP	30578418	LEAD	EUR	0.2837	T	C	GMDS
rs2569880	6	1618966	1618731	37	GWAS-catalog_June2022search	34594039	LEAD	EUR	0.4441	A	C	FOXC1 - GMDS
rs2569882	6	1620147	1619912	37	Kichaev2019	30595370	SEC	EUR	0.4348	C	T	GMDS
rs2571445	2	218683154	217818431	37	Kichaev2019	30595370	SEC	EUR	0.3918	G	A	TNS1
rs2574698	3	11557126	11515652	37	BP-ICE	33230300	SEC	EUR	0.3758	A	G	ATG7
rs2579503	2	97176634	96510897	37	Giri2018_MVP	30578418	LEAD	EUR	0.3328	T	C	NEURL3
rs2579519	2	96675166	96009418	37	Pre2018_357SNPs_in274knownLoci_fromEvangelouST4	28951623	LEAD	EUR	0.3819	C	T	GPAT2-FAHD2CP
rs2581468	15	100112468	99572263	37	Giri2018_MVP	30578418	LEAD	EUR	0.1784	T	C	MEF2A
rs258341	16	89691142	89624734	37	BP-ICE	33230300	SEC	EUR	0.4176	C	T	DPEP1
rs258494	5	75038718	75742893	37	Pre2018_357SNPs_in274knownLoci_fromEvangelouST4	27841878	LEAD	EUR	0.3703	G	C	POC5[68695]-SV2C[582698]
rs2585810	11	28483787	28462240	37	Kichaev2019	30595370	SEC	EUR	0.3483	A	G	METTL15
rs2586886	2	26932031	26709163	37	GWAS-catalog_June2022search	31879980	LEAD	EUR	0.3917	T	C	KCNK3
rs258801	5	142532995	143153430	37	GWAS-catalog_June2022search	34594039	LEAD	EUR	0.2616	G	A	ARHGAP26
rs2588791	8	76599765	75687530	37	BP-ICE	33230300	SEC	EUR	0.0666	A	G	AC016194.1
rs258951	5	92053867	92718160	37	Kichaev2019	30595370	SEC	EUR	0.4495	A	T	AC026781.1
rs2596473	6	31430799	31463022	37	GWAS-catalog_June2022search	31879980	LEAD	EUR	0.4713	T	G	LINC01149 - HCP5
rs2597194	11	14497269	14475723	37	BP-ICE	33230300	SEC	EUR	0.3368	T	C	COPB1
rs26030	5	99878032	100542328	37	Kichaev_2019(798)	30595370	SEC	EUR	0.4768	C	T	.
rs260508	1	2187085	2255646	37	Evangelou2018	30224653	LEAD	EUR	0.385	G	T	SKI
rs2605100	1	219644224	219470882	37	BP-ICE	33230300	LEAD	EUR	0.3061	G	A	RP11-392O17.1
rs2607073	8	95256726	94244498	37	BP-ICE	33230300	SEC	EUR	0.1798	T	G	GEM
rs2608029	8	129170126	128157880	37	Evangelou2018	30224653	SEC	EUR	0.3383	G	C	MIR1208
rs2608882	17	73934130	75938049	37	BP-ICE	33230300	SEC	EUR	0.2243	A	G	FBF1
rs2610990	4	18008232	18006609	37	Evangelou2018	30224653	LEAD	EUR	0.2623	G	A	LCORL
rs2611774	17	56732304	58654943	37	Kichaev2019	30595370	SEC	EUR	0.3371	A	G	TEX14
rs2612016	3	53734453	53700426	37	BP-ICE	33230300	SEC	EUR	0.3269	C	G	CACNA1D
rs2613765	19	5066330	5066319	37	Evangelou2018	30224653;30595370	LEAD	EUR	0.4711	A	G	KDM4B
rs2618647	20	17882452	17901808	37	Evangelou2018	30224653	LEAD	EUR	0.4949	G	A	RNU6-192P
rs2624116	8	26094982	26237466	37	BP-ICE	33230300	SEC	EUR	0.4765	A	G	RP11-98P2.1
rs262695	1	2144788	2213349	37	BP-ICE	30595370;33230300	SEC	EUR	0.3204	G	A	AL590822.1
rs2627316	15	81042816	80750475	37	BP-ICE	30595370;33230300	SEC	EUR	0.4689	G	A	ABHD17C
rs2629103	19	3115526	3115528	37	Kichaev_2019(798)	30595370	SEC	EUR	0.447	C	G	.
rs2629665	1	207220800	207047455	37	Evangelou2018	30224653	LEAD	EUR	0.4125	A	C	PFKFB2
rs262986	3	183435713	183717925	37	Evangelou2018	30224653	LEAD	EUR	0.4746	A	G	YEATS2
rs262993	3	183476685	183758897	37	BP-ICE	33230300	LEAD	EUR	0.4348	A	G	YEATS2
rs263012	3	183498922	183781134	37	GWAS-catalog_June2022search	34594039	LEAD	EUR	0.4943	C	A	YEATS2
rs263017	3	183503017	183785229	37	Kichaev2019	30595370	SEC	EUR	0.4939	G	A	YEATS2
rs2631669	2	66104881	65877747	37	Evangelou2018	30224653	LEAD	EUR	0.4708	C	T	AC074391.1
rs2640562	12	56466473	56072689	37	BP-ICE	33230300	SEC	EUR	0.3385	T	C	ERBB3
rs2643826	3	27562988	27521497	37	BP-ICE	30595370;33230300	SEC	EUR	0.452	T	C	AC137675.1
rs2645466	17	57853214	59775853	37	Pre2018_357SNPs_in274knownLoci_fromEvangelouST4	27841878	LEAD	EUR	0.2965	C	A	VMP1
rs2649599	1	1305493	1370113	37	BP-ICE	33230300	SEC	EUR	0.1934	G	A	AURKAIP1
rs2652813	15	63405366	63113167	37	BP-ICE	30595370;33230300	SEC	EUR	0.24	A	G	RP11-69G7.1
rs2656523	19	4085896	4085898	37	Evangelou2018	30224653	LEAD	EUR	0.2278	C	G	MAP2K2
rs2662016	5	56269047	56973220	37	Zhu_Chakravarti_PleiotropyGWAS_GenEpi2022	34989438	SEC	EUR	0.1544	G	A	MIER3
rs2664139	15	39872583	39580382	37	BP-ICE	33230300	SEC	EUR	0.2966	C	T	.
rs26653	5	96139250	96803547	37	BP-ICE	33230300	LEAD	EUR	0.281	G	C	ERAP1
rs267513	3	37570380	37528889	37	GWAS-catalog_June2022search	34594039	LEAD	EUR	0.4194	T	G	ITGA9
rs2675149	2	164950456	164093946	37	GWAS-catalog_June2022search	31879980	LEAD	EUR	0.4331	G	T	GACAT3 - NA
rs267517	3	37539090	37497599	37	Evangelou2018	30224653	LEAD	EUR	0.4084	A	G	ITGA9
rs267539	3	37582252	37540761	37	Giri2018_MVP	30578418	LEAD	EUR	0.4712	A	G	ITGA9
rs267540	3	37581843	37540352	37	Giri2018_MVP	30578418	LEAD	EUR	0.4082	A	G	ITGA9
rs267561	3	37574951	37533460	37	BP-ICE	33230300	LEAD	EUR	0.4141	A	G	ITGA9
rs2676329	4	153275395	152354243	37	Zhu_Chakravarti_PleiotropyGWAS_GenEpi2022	34989438	SEC	EUR	0.3057	T	C	.
rs2681485	12	90025622	89631845	37	GWAS-catalog_June2022search	34594039	LEAD	EUR	0.4029	A	G	ATP2B1
rs2681487	12	90023847	89630070	37	Secondary_pre2018	27618452	SEC	EUR	0.2177	A	G	ATP2B1
rs2681492	12	90013089	89619312	37	Pre2018_357SNPs_in274knownLoci_fromEvangelouST4	27841878;30595370	LEAD	EUR	0.1697	C	T	ATP2B1
rs268263	2	164954174	164097664	37	Kichaev2019	30595370	SEC	EUR	0.2536	A	T	AC092684.1
rs2689691	10	95899933	94140176	37	BP-ICE	33230300	SEC	EUR	0.4636	T	C	PLCE1
rs2692894	2	96784934	96119195	37	BP-ICE	33230300	SEC	EUR	0.3351	G	T	ADRA2B
rs2693560	6	117523671	117202508	37	Evangelou2018	30224653	LEAD	EUR	0.3658	G	A	RFX6[66610]-VGLL2[329743]
rs2699812	7	26406471	26366851	37	Keaton_Warren_ICBPmegaMeta_NatGen_PrePrintOnline_2022	Pre-Print	SEC	EUR	0.4372	T	G	SNX10
rs2703805	17	20107773	20204460	37	BP-ICE	33230300	LEAD	Mixed	0.3956	C	T	SPECC1
rs2703806	17	20108239	20204926	37	BP-ICE	33230300	SEC	Mixed	0.4154	T	A	SPECC1
rs27044	5	96118852	96783148	37	BP-ICE	33230300	LEAD	EUR	0.2763	C	G	ERAP1
rs2706110	2	178092162	177227434	37	Hoffman2017	27841878	LEAD	EUR	0.1937	C	T	MIR4444-1[14709]-MIR3128[28576]
rs2707238	2	38094149	37867006	37	Evangelou2018	30224653	LEAD	EUR	0.2841	G	C	LINC00211
rs2707450	4	17942560	17940937	37	Giri2018_MVP	30578418	LEAD	EUR	0.2618	T	C	LCORL
rs2708101	12	121487632	121049829	37	Keaton_Warren_ICBPmegaMeta_NatGen_PrePrintOnline_2022	Pre-Print	SEC	EUR	0.4502	T	C	OASL
rs2717349	7	19023736	18984113	37	Zhu_Chakravarti_PleiotropyGWAS_GenEpi2022	34989438	SEC	EUR	0.2509	C	G	.
rs2721770	5	71126453	71830626	37	Zhu_Chakravarti_PleiotropyGWAS_GenEpi2022	34989438	SEC	EUR	0.2822	G	A	.
rs2721771	5	71126698	71830871	37	Keaton_Warren_ICBPmegaMeta_NatGen_PrePrintOnline_2022	Pre-Print	SEC	EUR	0.4264	C	T	CARTPT
rs2721796	7	24772409	24732790	37	GWAS-catalog_June2022search	34594039	LEAD	EUR	0.1896	T	C	GSDME
rs2723065	2	65279414	65052280	37	BP-ICE	33230300	SEC	EUR	0.3809	G	A	CEP68
rs272564	1	45012273	44546601	37	Zhu_Chakravarti_PleiotropyGWAS_GenEpi2022	34989438	SEC	EUR	0.2846	C	A	RNF220(0)
rs2729394	11	57233567	57466094	37	Keaton_Warren_ICBPmegaMeta_NatGen_PrePrintOnline_2022	Pre-Print	SEC	EUR	0.2299	G	A	RTN4RL2
rs273592	11	30878849	30857302	37	BP-ICE	33230300	LEAD	Mixed	0.3253	T	C	DCDC1
rs273957	7	137600690	137915944	37	Hoffman2017	27841878	LEAD	EUR	0.3871	T	C	CREB3L2
rs273958	7	137599375	137914629	37	Zhu_Chakravarti_PleiotropyGWAS_GenEpi2022	34989438	SEC	EUR	0.4099	C	T	.
rs2740755	17	46653999	48576637	37	Zhu_Chakravarti_PleiotropyGWAS_GenEpi2022	34989438	SEC	EUR	0.0873	A	G	HOXB4
rs2740792	8	91997679	90985451	37	Kichaev_2019(798)	30595370	SEC	EUR	0.281	G	A	.
rs27434	5	96129512	96793809	37	BP-ICE	33230300	LEAD	EUR	0.2132	G	A	ERAP1
rs2743998	6	8042081	8041848	37	Evangelou2018	30224653	SEC	EUR	0.4619	A	G	BLOC1S5
rs2744133	6	22392260	22392031	37	Evangelou2018	30224653;30595370	SEC	EUR	0.2742	G	A	ZFP57
rs2744137	6	22387098	22386869	37	BP-ICE	33230300	SEC	EUR	0.8091	T	G	ZFP57
rs274555	5	131722951	132387259	37	BP-ICE	33230300	SEC	EUR	0.4085	T	C	SLC22A5
rs2745599	6	1613686	1613451	37	Evangelou2018	30224653	LEAD	EUR	0.4492	G	A	FOXC1
rs2745612	6	1634740	1634505	37	Kichaev2019	30595370	SEC	EUR	0.3072	C	T	GMDS
rs274883	19	48622545	48119288	37	Zhu_Chakravarti_PleiotropyGWAS_GenEpi2022	34989438	SEC	EUR	0.1725	G	A	.
rs2759301	15	80994288	80701947	37	GWAS-catalog_June2022search	34594039	LEAD	EUR	0.4487	A	G	ABHD17C
rs2759308	15	81016227	80723886	37	Pre2018_357SNPs_in274knownLoci_fromEvangelouST4	27841878	LEAD	EUR	0.4745	A	G	FAM108C1
rs2760061	1	228191075	228003374	37	Pre2018_357SNPs_in274knownLoci_fromEvangelouST4	28951623;30595370	LEAD	EUR	0.4855	A	T	WNT3A
rs2761436	1	207919748	207746403	37	Pre2018_357SNPs_in274knownLoci_fromEvangelouST4	27841878	LEAD	EUR	0.4623	T	C	CR1L[101291]-CD46[49113]
rs2761679	9	95181628	92419346	37	Giri2018_MVP	30578418	LEAD	EUR	0.3688	G	A	CENPP
rs2764043	6	56035643	56170845	37	Giri2018_MVP	30578418	LEAD	Mixed	0.001	G	A	COL21A1
rs2770928	13	21562832	20988693	37	BP-ICE	33230300	LEAD	EUR	0.1179	T	C	-
rs277152	13	32087608	31513471	37	BP-ICE	33230300	LEAD	EUR	0.3501	A	G	RP11-326L9.2
rs2774052	14	59900020	59433302	37	Keaton_Warren_ICBPmegaMeta_NatGen_PrePrintOnline_2022	Pre-Print	LEAD	EUR	0.456	G	A	GPR135
rs2780841	9	20612516	20612517	37	Giri2018_MVP	30578418	LEAD	Mixed	0.2846	T	C	MLLT3
rs278123	12	120124578	119686773	37	Keaton_Warren_ICBPmegaMeta_NatGen_PrePrintOnline_2022	Pre-Print	LEAD	EUR	0.3179	A	G	CIT
rs2782643	1	43886494	43420823	37	BP-ICE	33230300	LEAD	EUR	0.4158	T	C	SZT2
rs2782652	1	43926305	43460634	37	Kichaev2019	30595370	SEC	EUR	0.4497	C	T	HYI-AS1
rs2782980	10	115781527	114021768	37	Pre2018_357SNPs_in274knownLoci_fromEvangelouST4	21909110;30595370	LEAD	EUR	0.2826	C	T	ADRB1
rs2785980	1	219700519	219527177	37	BP-ICE	33230300	LEAD	EUR	0.3341	C	T	RP11-95P13.2
rs2785990	1	219687432	219514090	37	BP-ICE	33230300	LEAD	EUR	0.3373	T	C	RP11-95P13.2
rs2791552	1	219652033	219478691	37	BP-ICE	33230300	LEAD	EUR	0.3206	C	A	RP11-392O17.1
rs2793310	10	45262995	44767547	37	BP-ICE	33230300	SEC	EUR	0.2799	A	G	EIF2AP4
rs2796283	1	207978732	207805387	37	GWAS-catalog_June2022search	34594039	LEAD	EUR	0.4017	A	G	MIR29B2CHG
rs2797983	10	95899646	94139889	37	BP-ICE	33230300	SEC	EUR	0.463	C	G	PLCE1
rs2801008	20	51788718	53172179	37	Kichaev2019	30595370	SEC	EUR	0.3191	G	T	TSHZ2
rs280471	5	156025506	156598496	37	Kichaev2019	30595370	SEC	EUR	0.1479	T	C	SGCD
rs2807337	1	22577371	22250878	37	Evangelou2018	30224653	LEAD	EUR	0.3677	C	T	WNT4
rs2816146	6	122528771	122207625	37	Keaton_Warren_ICBPmegaMeta_NatGen_PrePrintOnline_2022	Pre-Print	SEC	EUR	0.1255	T	C	HSF2
rs2819470	1	56167503	55701830	37	BP-ICE	33230300	SEC	EUR	0.2177	C	T	RP11-90C4.1
rs2820443	1	219753509	219580167	37	Evangelou2018	30224653	LEAD	EUR	0.2905	C	T	SLC30A10
rs2820444	1	219741820	219568478	37	Giri2018_MVP	30578418	LEAD	EUR	0.2911	A	G	Intergenic
rs2823139	21	16576783	15204463	37	BP-ICE	33230300	SEC	EUR	0.339	A	G	AP000472.3
rs2832184	21	30483265	29110944	37	Zhu_Chakravarti_PleiotropyGWAS_GenEpi2022	34989438	SEC	EUR	0.4651	T	C	.
rs2834253	21	35093213	33720908	37	Kichaev2019	30595370	SEC	EUR	0.3701	C	T	ITSN1
rs28360984	6	30990891	31023114	37	Keaton_Warren_ICBPmegaMeta_NatGen_PrePrintOnline_2022	Pre-Print	SEC	EUR	0.0579	G	A	MUC22
rs28362590	5	176731452	177304451	37	Evangelou2018	30224653	LEAD	EUR	0.2443	T	G	MXD3
rs2836411	21	39819830	38447907	37	BP-ICE	33230300	SEC	EUR	0.3469	T	C	ERG
rs2836458	21	39893041	38521117	37	Zhu_Chakravarti_PleiotropyGWAS_GenEpi2022	34989438	SEC	EUR	0.4304	A	G	ERG(0)
rs2836554	21	39973669	38601745	37	BP-ICE	33230300	SEC	EUR	0.4778	G	C	ERG
rs2836635	21	40069850	38697926	37	Zhu_Chakravarti_PleiotropyGWAS_GenEpi2022	34989438	SEC	EUR	0.4905	G	A	.
rs28374197	9	140205269	137310817	37	GWAS-catalog_June2022search	34594039	LEAD	EUR	0.3341	T	C	EXD3
rs28377357	2	112769721	112012144	37	Evangelou2018	30224653	LEAD	EUR	0.2903	A	G	MERTK
rs28379706	22	50728062	50289633	37	BP-ICE	33230300	LEAD	EUR	0.3946	C	T	PLXNB2
rs28401588	5	138296615	138960926	37	Keaton_Warren_ICBPmegaMeta_NatGen_PrePrintOnline_2022	Pre-Print	SEC	EUR	0.3186	G	C	SIL1
rs28406364	17	47454507	49377145	37	BP-ICE	33230300	SEC	EUR	0.3796	T	C	RP11-81K2.1
rs28407792	3	27486065	27444574	37	Zhu_Chakravarti_PleiotropyGWAS_GenEpi2022	34989438	SEC	EUR	0.0289	T	C	SLC4A7
rs2840792	6	73456119	72746396	37	Evangelou2018	30224653	SEC	EUR	0.178	G	A	KCNQ5
rs28413626	12	123861452	123376905	37	BP-ICE	33230300	SEC	EUR	0.2152	A	G	KMT5A
rs284277	1	10790797	10730740	37	Kichaev2019	30595370	SEC	EUR	0.3663	A	C	CASZ1
rs2843744	8	38025175	38167657	37	BP-ICE	33230300	LEAD	EUR	0.3248	C	T	LSM 1.00
rs28447194	8	11542590	11685081	37	Kichaev_2019(798)	30595370	SEC	EUR	0.0961	A	G	.
rs28451064	21	35593827	34221526	37	Giri2018_MVP	30578418	LEAD	EUR	0.1298	A	G	LINC00310
rs28451771	1	1567089	1631710	37	BP-ICE	33230300	SEC	EUR	0.1212	C	T	MMP23B
rs28459406	8	103537383	102525155	37	Kichaev_2019(798)	30595370	SEC	EUR	0.1802	A	G	.
rs28470843	14	100742658	100276321	37	Evangelou2018	30224653	LEAD	EUR	0.4031	C	T	YY1
rs28474373	1	38403967	37938295	37	Giri2018_MVP	30578418	SEC	Mixed	.	A	C	INPP5B
rs2848657	2	158495349	157638837	37	Giri2018_MVP	30578418	LEAD	EUR	0.1291	T	A	ACVR1C
rs28490942	15	51559845	51267648	37	Keaton_Warren_ICBPmegaMeta_NatGen_PrePrintOnline_2022	Pre-Print	LEAD	EUR	0.449	C	G	MIR4713HG
rs28497362	2	231248261	230383546	37	BP-ICE	33230300	LEAD	Mixed	0.1393	T	C	SP140L
rs28498002	12	122599796	122115249	37	Evangelou2018	30224653	LEAD	EUR	0.4753	T	C	MLXIP
rs28499085	8	110107161	109094932	37	Evangelou2018	30224653	LEAD	EUR	0.2722	G	A	TRHR
rs2851487	7	69150849	69685863	37	Kichaev_2019(798)	30595370	SEC	EUR	0.3307	G	C	.
rs2852780	18	42276988	44697023	37	Zhu_Chakravarti_PleiotropyGWAS_GenEpi2022	34989438	SEC	EUR	0.1318	G	A	SETBP1(0)
rs28535862	1	218883686	218710344	37	Zhu_Chakravarti_PleiotropyGWAS_GenEpi2022	34989438	SEC	EUR	0.0351	G	T	.
rs2853676	5	1288547	1288432	37	BP-ICE	33230300	LEAD	EUR	0.2687	C	T	TERT
rs2853736	1	28838198	28511686	37	Evangelou2018	30224653	SEC	EUR	0.3069	G	T	-
rs2854275	6	32628428	32660651	37	Pre2018_357SNPs_in274knownLoci_fromEvangelouST4	24560520	LEAD	EUR	0.1383	A	C	HLA-DQB1
rs28557010	1	218851189	218677847	37	Zhu_Chakravarti_PleiotropyGWAS_GenEpi2022	34989438	SEC	EUR	0.3435	A	G	U3
rs28558491	2	187816321	186951594	37	Evangelou2018	30224653;30595370	LEAD	EUR	0.2659	T	C	ZSWIM2
rs28558845	9	4334791	4334791	37	Evangelou2018	30224653	LEAD	EUR	0.1552	C	G	GLIS3
rs28572127	20	61179260	62582053	37	Kichaev_2019(798)	30595370	SEC	EUR	0.4119	C	A	.
rs28578714	22	50727921	50289492	37	Evangelou2018	30224653	LEAD	EUR	0.3923	C	T	PLXNB2
rs28585598	1	38426354	37960682	37	GWAS-catalog_June2022search	34594039	LEAD	EUR	0.2714	A	G	SF3A3
rs28590346	16	2080653	2030652	37	Evangelou2018	30224653	LEAD	EUR	0.3406	T	A	SLC9A3R2
rs28591486	4	3793547	3791820	37	Kichaev_2019(798)	30595370	SEC	EUR	0.4212	G	C	.
rs2859612	17	79136952	81163152	37	Kichaev_2019(798)	30595370	SEC	EUR	0.3395	A	C	.
rs2859814	5	32672781	32672675	37	Kichaev2019	30595370	SEC	EUR	0.2195	G	A	CTD-2197M16.1
rs28611491	15	90641809	90098577	37	Evangelou2018	30224653	LEAD	EUR	0.0855	T	C	IDH2[21861]-SEMA4B[123820]
rs28616734	8	96021443	95009215	37	GWAS-catalog_June2022search	34594039	LEAD	EUR	0.1437	T	C	NDUFAF6
rs28621435	12	13860990	13708056	37	Evangelou2018	30224653	LEAD	EUR	0.1138	A	G	GRIN2B
rs28622012	10	121376024	119616512	37	BP-ICE	33230300	SEC	EUR	0.2836	A	G	.
rs28631111	15	41777898	41485700	37	Zhu_Chakravarti_PleiotropyGWAS_GenEpi2022	34989438	SEC	EUR	0.1091	T	C	.
rs28633979	16	65282820	65248917	37	Evangelou2018	30224653	LEAD	EUR	0.4315	C	A	CDH11[285020]-LOC283867[344501]
rs28661492	17	30609932	32282913	37	Keaton_Warren_ICBPmegaMeta_NatGen_PrePrintOnline_2022	Pre-Print	SEC	EUR	0.2041	T	C	RHBDL3
rs28667801	4	26785356	26783734	37	Evangelou2018	30224653	LEAD	EUR	0.4067	T	A	STIM2
rs28675079	3	111500002	111781155	37	Evangelou2018	30224653	LEAD	EUR	0.1861	A	G	PLCXD2
rs28680211	8	10519445	10661935	37	GxL_Feitosa_alcohol*BP	29912962	LEAD	EUR	0.4483	A	T	MIR4286
rs286809	5	107458637	108122936	37	Evangelou2018	30224653	LEAD	EUR	0.171	A	G	FBXL17
rs28708888	15	41898885	41606687	37	Kichaev2019	30595370	SEC	EUR	0.3418	C	A	RP11-380D11.2
rs28710291	11	805302	805302	37	BP-ICE	33230300	SEC	EUR	0.3303	A	G	PIDD1
rs28711516	14	23876267	23407058	37	Secondary_pre2018	27618447	SEC	mixed	0.0817	T	C	MYH6
rs28724242	6	32629331	32661554	37	GWAS-catalog_June2022search	32589924	LEAD	EUR	0.3104	G	A	HLA-DQB1, HLA-DQB1, HLA-DQB1, HLA-DQB1, HLA-DQB1, HLA-DQB1
rs28730765	14	23855511	23386302	37	Evangelou2018	30224653	SEC	EUR	0.0135	T	C	MYH6
rs28734123	4	7888412	7886685	37	BP-ICE	33230300	SEC	EUR	0.4065	A	G	AFAP1
rs28767574	4	89795609	88874458	37	BP-ICE	33230300	SEC	EUR	0.1826	T	C	FAM13A
rs2877766	4	174455685	173534534	37	Keaton_Warren_ICBPmegaMeta_NatGen_PrePrintOnline_2022	Pre-Print	SEC	EUR	0.4227	T	G	HAND2-AS1
rs28783691	11	27292097	27270550	37	BP-ICE	33230300	SEC	EUR	0.3187	C	T	BBOX1-AS1
rs28807461	11	54818071	55050595	37	GWAS-catalog_June2022search	34594039	LEAD	EUR	0.1284	A	G	OR4A6P - TRIM48
rs28823280	8	82777716	81865481	37	BP-ICE	30595370;33230300	SEC	EUR	0.2526	A	G	RP11-354A14.1
rs28853318	8	51871975	50959415	37	BP-ICE	33230300	SEC	EUR	0.1871	A	T	SNORA7
rs2886307	9	136050340	133174953	37	Zhu_Chakravarti_PleiotropyGWAS_GenEpi2022	34989438	SEC	EUR	0.2927	A	G	.
rs28866311	15	41442195	41149997	37	Kichaev2019	30595370	SEC	EUR	0.4736	G	T	RP11-129I12.3
rs28929474	14	94844947	94378610	37	Kichaev2019	30595370	SEC	EUR	0.0204	T	C	SERPINA1
rs2893856	6	26460721	26460493	37	Keaton_Warren_ICBPmegaMeta_NatGen_PrePrintOnline_2022	Pre-Print	SEC	EUR	0.141	C	T	BTN2A1
rs2898290	8	11433909	11576400	37	Pre2018_357SNPs_in274knownLoci_fromEvangelouST4	21045733	LEAD	EUR	0.4773	C	T	BLK-GATA4
rs2899463	15	50938978	50646781	37	BP-ICE	30595370;33230300	SEC	EUR	0.4867	C	T	TRPM7
rs2908290	7	44216137	44176538	37	Zhu_Chakravarti_PleiotropyGWAS_GenEpi2022	34989438	SEC	EUR	0.3713	A	G	.
rs2910642	5	58396111	59100284	37	Zhu_Chakravarti_PleiotropyGWAS_GenEpi2022	34989438	SEC	EUR	0.343	G	A	.
rs2920899	2	55279681	55052545	37	Evangelou2018	30224653	LEAD	EUR	0.2126	T	G	RTN4
rs2920917	8	76713409	75801174	37	Kichaev2019	30595370	SEC	EUR	0.4266	A	C	AC016194.1
rs2921064	8	8316637	8459127	37	GxL_Feitosa_alcohol*BP	29912962	LEAD	EUR	0.4637	T	C	SGK223
rs2921604	5	14867948	14867839	37	Keaton_Warren_ICBPmegaMeta_NatGen_PrePrintOnline_2022	Pre-Print	SEC	EUR	0.4652	C	T	ANKH
rs2922895	8	6379932	6522411	37	Evangelou2018	30224653	LEAD	EUR	0.4302	C	G	MCPH1
rs2925345	15	41311799	41019601	37	Evangelou2018	30224653	LEAD	EUR	0.4717	C	T	INO80
rs2926752	12	57103928	56710144	37	GWAS-catalog_June2022search	34594039	LEAD	EUR	0.3691	T	C	PTGES3 - NACA
rs2928141	15	41463736	41171538	37	BP-ICE	33230300	SEC	EUR	0.4932	A	G	FAM92A1P1
rs2929184	11	6289118	6267888	37	Evangelou2018	30224653	LEAD	EUR	0.2289	G	A	CCKBR
rs2932513	11	46070178	46048627	37	Kichaev_2019(798)	30595370	SEC	EUR	0.0975	A	G	.
rs2932538	1	113216543	112673921	37	Pre2018_357SNPs_in274knownLoci_fromEvangelouST4	21909115	LEAD	EUR	0.2557	G	A	ST7L-CAPZA1-MOV10
rs2934825	5	33260942	33260836	37	Evangelou2018	30224653	SEC	EUR	0.415	C	T	CTD-2066L21.3
rs2934849	6	166162335	165748847	37	BP-ICE	33230300	SEC	EUR	0.3651	C	T	PDE10A
rs2935545	8	101675872	100663644	37	GWAS-catalog_June2022search	34594039	LEAD	EUR	0.3035	A	G	SNX31 - RNU6-1092P
rs2943653	2	227047771	226183055	37	BP-ICE	30595370;33230300	SEC	EUR	0.3315	T	C	AC068138.1
rs2953937	8	34164285	34306767	37	Keaton_Warren_ICBPmegaMeta_NatGen_PrePrintOnline_2022	Pre-Print	LEAD	EUR	0.1331	C	A	LINC01288
rs2957468	8	106325360	105313132	37	Evangelou2018	30224653	SEC	EUR	0.3354	G	A	ZFPM2
rs2957683	11	10352175	10330628	37	BP-ICE	33230300	SEC	EUR	0.4692	G	C	AMPD3
rs2958132	12	57144533	56750749	37	BP-ICE	33230300	SEC	EUR	0.3769	G	C	PRIM1
rs2963443	5	157939327	158512319	37	BP-ICE	33230300	SEC	EUR	0.3421	G	A	RP11-32D16.1
rs2963444	5	157938870	158511862	37	Evangelou2018	30224653	SEC	EUR	0.3438	G	C	RP11-32D16.1
rs2964506	5	157937655	158510647	37	BP-ICE	33230300	SEC	EUR	0.3418	A	G	RP11-32D16.1
rs2965186	19	19497195	19386386	37	Zhu_Chakravarti_PleiotropyGWAS_GenEpi2022	34989438	SEC	EUR	0.1689	G	T	GATAD2A
rs296797	2	201102905	200238182	37	Evangelou2018	30224653	LEAD	EUR	0.4045	C	T	SPATS2L
rs2969070	7	2512545	2472910	37	Pre2018_357SNPs_in274knownLoci_fromEvangelouST4	27618452	LEAD	EUR	0.3699	A	G	CHST12-LFNG
rs2969489	2	96811434	96145695	37	BP-ICE	33230300	SEC	EUR	0.4362	C	T	DUSP2
rs2971603	6	97035418	96587542	37	BP-ICE	33230300	SEC	EUR	0.2237	T	C	FHL5
rs2972146	2	227100698	226235982	37	Pre2018_357SNPs_in274knownLoci_fromEvangelouST4	27618447	LEAD	EUR	0.3555	T	G	2q36.3
rs2972207	5	72647518	73351691	37	Giri2018_MVP	30578418	LEAD	EUR	0.1315	T	C	FOXD1
rs2974609	5	114430610	115094913	37	BP-ICE	30595370;33230300	SEC	EUR	0.4967	G	A	RPL7L1P4
rs297690	20	4426656	4446009	37	Keaton_Warren_ICBPmegaMeta_NatGen_PrePrintOnline_2022	Pre-Print	SEC	EUR	0.2661	G	T	ADRA1D
rs2978098	8	101676675	100664447	37	Pre2018_357SNPs_in274knownLoci_fromEvangelouST4	28951623	LEAD	EUR	0.457	C	A	SNX31
rs2978398	8	146130326	144904941	37	Keaton_Warren_ICBPmegaMeta_NatGen_PrePrintOnline_2022	Pre-Print	LEAD	EUR	0.4217	A	G	ZNF250
rs2978456	8	42324765	42467247	37	Pre2018_357SNPs_in274knownLoci_fromEvangelouST4	28951623;30595370	LEAD	EUR	0.4484	C	T	SLC20A2
rs2979172	8	8310508	8452998	37	GxL_Feitosa_alcohol*BP	29912962	LEAD	EUR	0.4816	C	G	SGK223
rs2979181	8	8323088	8465578	37	GxL_Feitosa_alcohol*BP	29912962	LEAD	EUR	0.4854	T	A	SGK223
rs2979470	8	30288272	30430756	37	Evangelou2018	30224653	LEAD	EUR	0.4883	C	T	RBPMS
rs2980755	8	8363683	8506173	37	GxL_Feitosa_alcohol*BP	29912962	LEAD	EUR	0.4594	G	A	SGK223
rs2982373	1	11377114	11317057	37	BP-ICE	33230300	SEC	EUR	0.2877	A	G	UBIAD1
rs2982374	1	11386623	11326566	37	BP-ICE	33230300	SEC	EUR	0.3316	T	C	UBIAD1
rs2983439	20	62775605	64144252	37	BP-ICE	33230300	SEC	EUR	0.4462	G	A	-
rs2987903	9	133711263	130835876	37	Keaton_Warren_ICBPmegaMeta_NatGen_PrePrintOnline_2022	Pre-Print	LEAD	EUR	0.1274	A	G	ABL1
rs2994639	10	31254929	30966000	37	BP-ICE	33230300	SEC	EUR	0.1951	C	A	ZNF438
rs300753	2	209622	209622	37	Keaton_Warren_ICBPmegaMeta_NatGen_PrePrintOnline_2022	Pre-Print	LEAD	EUR	0.4523	T	C	SH3YL1
rs3011549	13	113634937	112980623	37	Pre2018_357SNPs_in274knownLoci_fromEvangelouST4	27841878	LEAD	EUR	0.2687	C	A	MCF2L
rs3013105	1	13802325	13475857	37	BP-ICE	33230300	LEAD	EUR	0.3983	C	T	LRRC38
rs3015455	14	51062162	50595444	37	Kichaev2019	30595370	SEC	EUR	0.2813	A	G	ATL1
rs3017892	4	102083201	101162044	37	GWAS-catalog_June2022search	34594039	LEAD	EUR	0.3371	A	G	PPP3CA
rs301804	1	8476441	8416381	37	BP-ICE	33230300	SEC	EUR	0.3029	G	C	RERE
rs301807	1	8484823	8424763	37	GWAS-catalog_June2022search	34594039	LEAD	EUR	0.4236	G	A	RERE-AS1, RERE
rs30187	5	96124330	96788627	37	BP-ICE	33230300	LEAD	Mixed	0.341	C	T	ERAP1
rs30231	16	14402265	14308408	37	GWAS-catalog_June2022search	34594039	LEAD	EUR	0.3808	C	T	MIR193BHG
rs30235	16	14399793	14305936	37	Keaton_Warren_ICBPmegaMeta_NatGen_PrePrintOnline_2022	Pre-Print	SEC	EUR	0.4081	T	C	MIR193BHG
rs3025380	9	136501756	133636634	37	Giri2018_MVP	30578418	LEAD	EUR	0.002	C	G	DBH
rs302714	1	8486131	8426071	37	Kichaev2019	30595370	SEC	EUR	0.3327	C	A	RERE
rs303343	5	15312553	15312444	37	Hoffman2017	27841878	LEAD	EUR	0.4307	T	C	MIR4637[486516]-FBXL7[627347]
rs305219	1	89210859	88745176	37	GWAS-catalog_June2022search	34594039	LEAD	EUR	0.3745	T	C	PKN2
rs307359	1	1280014	1344634	37	Evangelou2018	30224653;30595370	SEC	EUR	0.0703	G	A	DVL1
rs3097937	4	124794644	123873489	37	Evangelou2018	30224653	LEAD	EUR	0.1959	T	A	LINC01091
rs3098186	15	50810621	50518424	37	Evangelou2018	30224653	LEAD	EUR	0.4829	T	C	TRPM7
rs3101869	5	76735799	77439974	37	Zhu_Chakravarti_PleiotropyGWAS_GenEpi2022	34989438	SEC	EUR	0.4627	G	A	.
rs3109083	2	178062747	177198019	37	Zhu_Chakravarti_PleiotropyGWAS_GenEpi2022	34989438	SEC	EUR	0.194	T	G	.
rs3110054	8	110091011	109078782	37	Kichaev2019	30595370	SEC	EUR	0.3983	T	C	TRHR
rs3110057	8	110092601	109080372	37	GWAS-catalog_June2022search	34594039	LEAD	EUR	0.3988	A	G	TMEM74 - TRHR
rs3112522	17	16244997	16341683	37	Zhu_Chakravarti_PleiotropyGWAS_GenEpi2022	34989438	SEC	EUR	0.465	A	G	PIGL
rs311462	1	25419396	25092905	37	Keaton_Warren_ICBPmegaMeta_NatGen_PrePrintOnline_2022	Pre-Print	SEC	EUR	0.3395	C	G	MIR4425
rs3117736	5	157462999	158035991	37	Evangelou2018	30224653	SEC	EUR	0.2671	T	C	CTC-207P7.1
rs3118905	13	51105334	50531198	37	BP-ICE	33230300	LEAD	EUR	0.2786	A	G	DLEU1
rs3121685	5	65662133	66366305	37	Evangelou2018	30224653	LEAD	EUR	0.4831	T	C	SREK1
rs3124738	10	115471773	113712014	37	BP-ICE	33230300	SEC	EUR	0.1037	G	A	-
rs3125001	9	139405261	136510809	37	Keaton_Warren_ICBPmegaMeta_NatGen_PrePrintOnline_2022	Pre-Print	SEC	EUR	0.3769	T	C	NOTCH1
rs3129927	6	32333827	32366050	37	Secondary_pre2018	27841878	SEC	EUR	0.1213	C	A	C6orf10
rs3130482	6	31839782	31872005	37	GWAS-catalog_June2022search	31879980	LEAD	EUR	0.4758	A	C	SLC44A4, SLC44A4, SLC44A4, SLC44A4, SLC44A4, SLC44A4
rs3132558	6	31105466	31137689	37	Zhu_Chakravarti_PleiotropyGWAS_GenEpi2022	34989438	SEC	EUR	0.2584	G	C	PSORS1C1
rs3135967	17	33313729	34986710	37	Evangelou2018	30224653	LEAD	EUR	0.4733	G	A	LIG3
rs3136302	2	48021379	47794240	37	Zhu_Chakravarti_PleiotropyGWAS_GenEpi2022	34989438	SEC	EUR	0.4529	C	G	MSH6
rs314373	7	100456595	100858973	37	BP-ICE	33230300	SEC	EUR	0.1894	A	G	SLC12A9
rs315390	4	73744442	72878725	37	Zhu_Chakravarti_PleiotropyGWAS_GenEpi2022	34989438	SEC	EUR	0.2144	C	T	.
rs3175	2	153618773	152762259	37	Evangelou2018	30224653	LEAD	EUR	0.351	A	G	PRPF40A
rs3176336	6	36648816	36681039	37	Evangelou2018	30224653	LEAD	EUR	0.393	T	A	CDKN1A
rs3184504	12	111884608	111446804	37	Pre2018_357SNPs_in274knownLoci_fromEvangelouST4	19430479	LEAD	EUR	0.482	C	T	SH2B3
rs3185010	19	11275842	11165166	37	Evangelou2018	30224653	SEC	EUR	0.3263	A	G	KANK2
rs31864	5	158220193	158793185	37	Secondary_pre2018	28135244	SEC	EUR	0.4484	G	A	EBF1
rs318719	19	11496981	11386305	37	Evangelou2018	30224653	SEC	EUR	0.0757	C	T	EPOR
rs3191402	15	59429160	59136961	37	Evangelou2018	30224653	LEAD	EUR	0.4043	A	G	MYO1E
rs319690	3	47927484	47885994	37	Pre2018_357SNPs_in274knownLoci_fromEvangelouST4	21909110	LEAD	EUR	0.3061	C	T	MAP4
rs3206736	7	35238532	35198920	37	Evangelou2018	30224653	SEC	EUR	0.474	T	A	TBX20
rs3211995	16	2089006	2039005	37	BP-ICE	33230300	SEC	EUR	0.166	A	G	SLC9A3R2
rs3212891	11	69465507	69650739	37	BP-ICE	33230300	SEC	EUR	0.447	A	C	CCND1
rs3218248	10	103528244	101768487	37	Giri2018_MVP	30578418	LEAD	EUR	0.0208	A	G	FGF8
rs324075	17	41026523	42874506	37	Evangelou2018	30224653	SEC	EUR	0.1932	G	A	AOC4P
rs3252	6	169616097	169216002	37	BP-ICE	33230300	SEC	EUR	0.0599	T	C	THBS2
rs325729	3	151864843	152147054	37	GWAS-catalog_June2022search	34594039	LEAD	EUR	0.145	T	C	AADACL2-AS1 - MBNL1
rs33063	16	69640217	69606314	37	Pre2018_357SNPs_in274knownLoci_fromEvangelouST4	24560520	LEAD	EUR	0.1471	G	A	NFAT5
rs33426	5	71897955	72602128	37	BP-ICE	33230300	SEC	EUR	0.4074	T	C	LINC02056
rs33842	19	34011334	33520428	37	Kichaev2019	30595370	SEC	EUR	0.4313	G	A	PEPD
rs33956817	5	137278682	137942993	37	BP-ICE	33230300	LEAD	Mixed	0.0444	C	T	FAM13B
rs33966350	4	111431444	110510288	37	Secondary_pre2018	27618447	SEC	EUR	0.0128	A	G	ENPEP
rs33994795	8	9473429	9615919	37	BP-ICE	33230300	SEC	EUR	0.3675	T	C	TNKS
rs33996239	1	203109801	203140673	37	Evangelou2018	30224653	LEAD	EUR	0.0608	T	C	ADORA1
rs34039004	5	122038608	122702913	37	Keaton_Warren_ICBPmegaMeta_NatGen_PrePrintOnline_2022	Pre-Print	SEC	EUR	0.1175	C	A	LINC02201
rs34039016	18	42202927	44622962	37	GWAS-catalog_June2022search	34594039	LEAD	EUR	0.2663	A	G	LINC01478 - SETBP1-DT
rs34070447	5	147871508	148491945	37	Giri2018_MVP	30578418	LEAD	EUR	0.4177	G	A	HTR4
rs34071855	1	10798489	10738432	37	GWAS-catalog_June2022search	33603002	LEAD	EUR	0.3464	G	C	CASZ1
rs34072724	7	130432469	130747710	37	Evangelou2018	30224653	LEAD	EUR	0.4885	A	G	KLF14
rs34093919	19	41117300	40611394	37	BP-ICE	33230300	SEC	EUR	0.013	A	G	LTBP4
rs34105469	14	89741908	89275564	37	Keaton_Warren_ICBPmegaMeta_NatGen_PrePrintOnline_2022	Pre-Print	SEC	EUR	0.3825	T	C	FOXN3
rs34112166	8	120400532	119388292	37	GWAS-catalog_June2022search	34594039	LEAD	EUR	0.2205	A	G	MIR548AZ - CCN3
rs34114302	7	2533790	2494156	37	BP-ICE	33230300	SEC	EUR	0.3211	C	T	GRIFIN
rs34130368	10	48411796	47327566	37	Evangelou2018	30224653	LEAD	EUR	0.1172	T	G	GDF2
rs34139656	16	88534923	88468515	37	Keaton_Warren_ICBPmegaMeta_NatGen_PrePrintOnline_2022	Pre-Print	LEAD	EUR	0.327	G	A	ZFPM1
rs34161718	14	104620193	104153856	37	Evangelou2018	30224653	LEAD	EUR	0.237	T	C	KIF26A
rs34163044	18	51851616	54325246	37	Evangelou2018	30224653	LEAD	EUR	0.4191	A	C	STARD6
rs34165865	16	2087785	2037784	37	BP-ICE	33230300	SEC	EUR	0.1992	C	T	SLC9A3R2
rs34174370	3	127849744	128130901	37	Zhu_Chakravarti_PleiotropyGWAS_GenEpi2022	34989438	SEC	EUR	0.1223	T	C	RUVBL1
rs34190028	8	11417150	11559641	37	GxL_Feitosa_alcohol*BP	29912962	LEAD	EUR	0.4819	T	G	BLK
rs34205238	4	1729556	1727829	37	BP-ICE	33230300	SEC	Mixed	0.1842	A	G	TACC3
rs342130	2	20715656	20515896	37	Kichaev2019	30595370	SEC	EUR	0.4094	G	A	RP11-130L8.3
rs34219605	12	24760456	24607522	37	Giri2018_MVP	30578418	LEAD	EUR	0.1504	G	A	LINC00477
rs34237622	5	76884661	77588836	37	Keaton_Warren_ICBPmegaMeta_NatGen_PrePrintOnline_2022	Pre-Print	LEAD	EUR	0.1653	A	G	OTP
rs34238342	2	164936017	164079507	37	BP-ICE	33230300	SEC	EUR	0.2504	C	T	.
rs34271465	2	165513065	164656555	37	Secondary_pre2018	28135244	SEC	EUR	.	-	A	FIGN-GRB14
rs34287081	2	64937818	64710684	37	Keaton_Warren_ICBPmegaMeta_NatGen_PrePrintOnline_2022	Pre-Print	SEC	EUR	0.2395	T	G	SERTAD2
rs34294937	16	49883927	49850016	37	Giri2018_MVP	30578418	LEAD	EUR	0.2176	A	T	TMEM188
rs34297584	4	111240278	110319122	37	Evangelou2018	30224653	SEC	EUR	0.0203	A	G	RP11-119H12.3
rs342989	7	35467896	35428286	37	Evangelou2018	30224653	LEAD	EUR	0.2273	G	A	TBX20
rs34324971	7	74107374	74693042	37	Evangelou2018	30224653	LEAD	EUR	0.1858	A	G	GTF2I
rs34328549	19	7253184	7253173	37	GWAS-catalog_June2022search	31879980	LEAD	EUR	0.117	A	G	INSR
rs34346741	2	208534668	207669944	37	BP-ICE	33230300	SEC	EUR	0.4735	T	C	LINC01857
rs34361301	9	14535119	14535121	37	Keaton_Warren_ICBPmegaMeta_NatGen_PrePrintOnline_2022	Pre-Print	LEAD	EUR	0.2665	C	T	NFIB
rs34375271	6	152316318	151995183	37	Kichaev2019	30595370	SEC	EUR	0.1086	A	G	ESR1
rs34413141	18	777282	777281	37	Evangelou2018	30224653	LEAD	EUR	0.1825	A	T	YES1
rs34430710	17	56876627	58799266	37	Evangelou2018	30224653	LEAD	EUR	0.3233	T	A	PPM1E
rs34471628	5	172196752	172769749	37	BP-ICE	33230300	LEAD	EUR	0.0381	G	A	DUSP1
rs34502964	20	33218638	34630834	37	Zhu_Chakravarti_PleiotropyGWAS_GenEpi2022	34989438	SEC	EUR	0.2082	A	G	.
rs34513961	3	48173653	48132163	37	BP-ICE	33230300	SEC	EUR	0.2869	C	T	TKT
rs34517439	1	78450517	77984833	37	Evangelou2018	30224653	LEAD	EUR	0.1176	A	C	DNAJB4
rs34525648	6	25914853	25914625	37	BP-ICE	33230300	SEC	EUR	0.1111	A	G	SLC17A2
rs34538877	1	42383670	41917999	37	Kichaev2019	30595370	SEC	EUR	0.4231	T	C	HIVEP3
rs34547756	19	15307355	15196544	37	BP-ICE	33230300	SEC	EUR	0.2603	G	T	NOTCH3
rs34550591	1	11973523	11913466	37	GWAS-catalog_June2022search	31879980	LEAD	EUR	0.047	C	A	RNU5E-4P - KIAA2013
rs34556895	17	56826953	58749592	37	Giri2018_MVP	30578418	LEAD	EUR	0.3219	T	G	PPM1E
rs34570306	2	146272860	145515292	37	Evangelou2018	30224653	LEAD	EUR	0.4731	T	C	ZEB2
rs34577247	12	57578673	57184890	37	Zhu_Chakravarti_PleiotropyGWAS_GenEpi2022	34989438	SEC	EUR	0.0221	A	G	LRP1(0)
rs34587622	17	75398498	77402416	37	BP-ICE	33230300	SEC	EUR	0.1076	T	C	-
rs34591516	8	142367087	141356987	37	Pre2018_357SNPs_in274knownLoci_fromEvangelouST4	27618447	LEAD	EUR	0.0492	T	C	GPR20
rs34592089	4	102926923	102005766	37	GWAS-catalog_June2022search	31879980	LEAD	EUR	0.0624	A	G	BANK1
rs34594435	7	72977249	73562919	37	Hoffman2017	27841878	LEAD	EUR	0.1922	T	C	BCL7B[26567]-TBL2[15764]
rs34611819	2	164934709	164078199	37	GWAS-catalog_June2022search	34594039	LEAD	EUR	0.1726	A	G	FIGN - PRPS1P1
rs34616810	20	19571379	19590735	37	Zhu_Chakravarti_PleiotropyGWAS_GenEpi2022	34989438	SEC	EUR	0.0378	T	G	SLC24A3(0)
rs34659644	16	89796017	89729609	37	BP-ICE	33230300	SEC	EUR	0.0915	A	G	ZNF276
rs346740	19	45716678	45213420	37	Keaton_Warren_ICBPmegaMeta_NatGen_PrePrintOnline_2022	Pre-Print	SEC	EUR	0.1681	C	G	EXOC3L2
rs34674752	8	145154222	144099319	37	BP-ICE	33230300	LEAD	Mixed	0.05	A	G	SHARPIN
rs34720456	2	177027292	176162564	37	BP-ICE	33230300	SEC	EUR	0.3144	A	G	HOXD3
rs347591	3	11290122	11248436	37	Pre2018_357SNPs_in274knownLoci_fromEvangelouST4	23303523	LEAD	EUR	0.3388	T	G	HRH1-ATG7
rs34777288	6	152397463	152076328	37	BP-ICE	33230300	SEC	EUR	0.1145	T	C	ESR1
rs34783010	19	46180414	45677156	37	Evangelou2018	30224653	LEAD	EUR	0.2007	T	G	GIPR
rs34785521	17	46555692	48478330	37	BP-ICE	33230300	SEC	EUR	0.4568	G	A	Y_RNA
rs34788903	8	26063734	26206218	37	BP-ICE	30595370;33230300	SEC	EUR	0.1066	C	T	RP11-98P2.1
rs34840941	19	15345031	15234220	37	Zhu_Chakravarti_PleiotropyGWAS_GenEpi2022	34989438	SEC	EUR	0.1814	C	T	EPHX3
rs34844676	2	85953126	85726003	37	BP-ICE	33230300	SEC	EUR	0.4127	C	T	RNU1-38P
rs34858588	19	19457235	19346426	37	BP-ICE	33230300	SEC	EUR	0.0768	G	C	MAU2
rs34868542	10	75986157	74226399	37	Giri2018_MVP	30578418	LEAD	EUR	0.422	T	C	ADK
rs34869093	16	51757242	51723331	37	Kichaev2019	30595370	SEC	EUR	0.3716	G	A	LINC01571
rs34872471	10	114754071	112994312	37	Pre2018_357SNPs_in274knownLoci_fromEvangelouST4	27841878	LEAD	EUR	0.2935	C	T	TCF7L2
rs34877991	3	45643648	45602156	37	Giri2018_MVP	30578418	LEAD	EUR	0.4098	C	G	LIMD1
rs34899815	15	42254068	41961870	37	Zhu_Chakravarti_PleiotropyGWAS_GenEpi2022	34989438	SEC	EUR	0.2512	T	C	EHD4(0)
rs34909326	5	122631685	123295991	37	Zhu_Chakravarti_PleiotropyGWAS_GenEpi2022	34989438	SEC	EUR	0.2281	T	G	LMNB1
rs34919878	8	10099504	10241994	37	GxL_Feitosa_alcohol*BP	29912962	LEAD	EUR	0.4206	A	G	MSRA
rs34923683	2	216245694	215380971	37	Secondary_pre2018	28135244	SEC	EUR	0.0234	A	C	FN1
rs34941092	16	50550137	50516226	37	Evangelou2018	30224653;30595370	LEAD	EUR	0.1504	A	G	NKD1
rs34966754	13	110872409	110220062	37	BP-ICE	33230300	SEC	EUR	0.3902	C	G	COL4A1
rs34983854	14	39858442	39389238	37	Evangelou2018	30224653	LEAD	EUR	0.3929	G	A	FBXO33
rs34990159	7	130964537	131279778	37	BP-ICE	30595370;33230300	SEC	EUR	0.412	A	G	MKLN1
rs34991912	3	14926351	14884844	37	Kichaev2019	30595370	SEC	EUR	0.4238	C	T	FGD5
rs35010939	4	107208429	106287272	37	BP-ICE	33230300	SEC	EUR	0.2907	G	C	.
rs35021474	2	26916844	26693976	37	BP-ICE	33230300	SEC	EUR	0.4082	G	C	KCNK3
rs35026673	12	115525116	115087311	37	BP-ICE	33230300	SEC	EUR	0.0672	A	G	.
rs35041402	1	103041318	102575762	37	Giri2018_MVP	30578418	LEAD	Mixed	RARE	C	T	Intergenic
rs35086839	19	7491215	7426329	37	Evangelou2018	30224653	SEC	EUR	0.2352	C	A	CTD-2207O23.3
rs35123781	5	139065180	139685595	37	Keaton_Warren_ICBPmegaMeta_NatGen_PrePrintOnline_2022	Pre-Print	SEC	EUR	0.3384	G	A	CXXC5
rs351260	5	141309824	141930259	37	BP-ICE	33230300	LEAD	Mixed	0.3373	A	G	KIAA0141
rs35131137	3	152015889	152298100	37	Zhu_Chakravarti_PleiotropyGWAS_GenEpi2022	34989438	SEC	EUR	0.2565	C	T	.
rs351370	1	113054659	112512037	37	Secondary_pre2018	27618452	SEC	EUR	0.4077	T	C	ST7L-CAPZA1-MOV10
rs35156457	15	93218098	92674868	37	Kichaev2019	30595370	SEC	EUR	0.3874	T	C	FAM174B
rs35160901	12	110042739	109604934	37	BP-ICE	33230300	SEC	EUR	0.1693	G	A	MVK
rs35189230	6	117816351	117495188	37	Hoffman2017	27841878	LEAD	EUR	-	-	CA	DCBLD1
rs35199222	15	81013037	80720696	37	Pre2018_357SNPs_in274knownLoci_fromEvangelouST4	28951623	LEAD	EUR	0.4427	A	G	ABHD17C
rs35213536	20	62694319	64062966	37	Evangelou2018	30224653	LEAD	EUR	0.2462	T	G	TCEA2
rs35225531	3	27593064	27551573	37	GWAS-catalog_June2022search	34594039	LEAD	EUR	0.1464	T	C	Y_RNA - KIAA1143P2
rs35231275	8	9619909	9762399	37	GxL_Feitosa_alcohol*BP	29912962	LEAD	EUR	0.3049	A	T	LOC157273
rs35261357	16	75444572	75410674	37	Pre2018_357SNPs_in274knownLoci_fromEvangelouST4	27841878	LEAD	EUR	0.4138	T	C	CFDP1
rs35275911	7	74108249	74693917	37	GWAS-catalog_June2022search	32589924	LEAD	EUR	0.1915	C	G	GTF2I
rs35287509	9	10594635	10594635	37	Evangelou2018	30224653	LEAD	EUR	0.3364	C	T	PTPRD
rs35300112	16	60659812	60625908	37	Kichaev2019	30595370	SEC	EUR	0.2516	C	A	GNPATP
rs35316111	8	106234425	105222197	37	Evangelou2018	30224653	SEC	EUR	0.0547	T	A	ZFPM2
rs35320172	8	30299748	30442232	37	Kichaev_2019(798)	30595370	SEC	EUR	0.1859	G	T	.
rs35338810	2	43548946	43321807	37	BP-ICE	33230300	SEC	EUR	0.2258	T	C	THADA
rs35346340	15	91427872	90884642	37	GWAS-catalog_June2022search	34594039	LEAD	EUR	0.312	C	G	FES
rs35362581	8	120933868	119921628	37	BP-ICE	33230300	SEC	EUR	0.2237	C	G	DEPTOR
rs35370634	16	72184566	72150667	37	BP-ICE	33230300	SEC	EUR	0.1621	T	C	PMFBP1
rs35386537	1	203703639	203734511	37	Keaton_Warren_ICBPmegaMeta_NatGen_PrePrintOnline_2022	Pre-Print	SEC	EUR	0.4291	A	T	ATP2B4
rs35407591	12	2517887	2408721	37	BP-ICE	33230300	SEC	EUR	0.3691	A	G	CACNA1C
rs35410017	8	23406228	23548715	37	Kichaev2019	30595370	SEC	EUR	0.2431	C	T	SLC25A37
rs35410524	6	96885405	96437529	37	Pre2018_357SNPs_in274knownLoci_fromEvangelouST4	27841878	LEAD	EUR	0.1887	T	C	FUT9[421561]-UFL1[117746]
rs35413927	14	53420358	52953640	37	Evangelou2018	30224653	SEC	EUR	0.3042	G	A	FERMT2
rs35427	12	115556307	115118502	37	BP-ICE	30595370;33230300	SEC	EUR	0.3883	G	T	RP11-25E2.1
rs35432452	16	89765046	89698638	37	Zhu_Chakravarti_PleiotropyGWAS_GenEpi2022	34989438	SEC	EUR	0.1417	G	C	.
rs35442	12	115553034	115115229	37	GWAS-catalog_June2022search	34594039	LEAD	EUR	0.2808	A	G	TBX3 - UBA52P7
rs35444	12	115552437	115114632	37	Pre2018_357SNPs_in274knownLoci_fromEvangelouST4	21572416	LEAD	EUR	0.3857	G	A	TBX5-TBX3
rs35449	12	115541637	115103832	37	BP-ICE	33230300	SEC	EUR	0.382	G	T	RP11-25E2.1
rs35450617	16	6889675	6839674	37	Evangelou2018	30224653	LEAD	EUR	0.2991	G	T	RBFOX1
rs35473622	11	100692566	100821835	37	GWAS-catalog_June2022search	31879980	LEAD	EUR	0.2498	G	A	ARHGAP42
rs35479618	1	153662423	153689947	37	Pre2018_357SNPs_in274knownLoci_fromEvangelouST4	27618448;30595370	LEAD	EUR	0.0169	A	G	NPR 1.00
rs35482056	10	63893615	62133856	37	Zhu_Chakravarti_PleiotropyGWAS_GenEpi2022	34989438	SEC	EUR	0.3201	T	C	.
rs35504735	17	74686809	76690727	37	Evangelou2018	30224653	LEAD	EUR	0.4418	G	A	MXRA7
rs35529250	4	40428091	40426074	37	Pre2018_357SNPs_in274knownLoci_fromEvangelouST4	27618447	LEAD	EUR	.	T	C	RBM47
rs35535237	6	50935295	50967582	37	BP-ICE	33230300	SEC	EUR	0.2825	C	G	RP11-228O6.2
rs35545554	19	19715613	19604804	37	BP-ICE	33230300	SEC	EUR	0.1979	G	A	PBX4
rs35565381	17	16175025	16271711	37	Hoffman2017	27841878	LEAD	EUR	0.4667	C	T	PIGL
rs35574960	6	39132791	39165015	37	BP-ICE	33230300	SEC	EUR	0.1076	T	C	ACTG1P9
rs35590893	2	43716933	43489794	37	Evangelou2018	30224653	LEAD	EUR	0.2754	A	G	THADA
rs35609166	2	207895438	207030714	37	Zhu_Chakravarti_PleiotropyGWAS_GenEpi2022	34989438	SEC	EUR	0.1242	C	A	.
rs35618062	10	48370747	47368615	37	BP-ICE	33230300	LEAD	mixed	0.1415	T	C	.
rs35654783	15	44018656	43726458	37	Hoffman2017	27841878	LEAD	EUR	0.2808	C	T	CKMT1A[33573]-CATSPER2P1[19840]
rs35661734	1	150551295	150578819	37	Zhu_Chakravarti_PleiotropyGWAS_GenEpi2022	34989438	SEC	EUR	0.0384	C	T	MCL1
rs35667547	3	64547477	64561801	37	Keaton_Warren_ICBPmegaMeta_NatGen_PrePrintOnline_2022	Pre-Print	SEC	EUR	0.1208	C	G	ADAMTS9-AS1
rs35675837	8	142306804	141296705	37	BP-ICE	33230300	SEC	EUR	0.193	A	G	.
rs35680304	7	130973495	131288736	37	BP-ICE	33230300	SEC	EUR	0.4084	T	C	MKLN1
rs356833	18	26323525	28743561	37	Giri2018_MVP	30578418	LEAD	EUR	0.2288	G	A	Intergenic
rs35687468	9	71636701	69021785	37	Kichaev_2019(798)	30595370	SEC	EUR	0.2865	A	G	.
rs356926	18	26329054	28749090	37	Giri2018_MVP	30578418	LEAD	EUR	0.1626	A	G	Intergenic
rs35717293	19	21912755	21729953	37	BP-ICE	33230300	LEAD	EUR	0.4347	G	A	ZNF100
rs35742417	6	7247344	7247111	37	BP-ICE	33230300	SEC	EUR	0.1802	A	C	-
rs35745897	16	72214999	72181100	37	BP-ICE	33230300	SEC	EUR	0.0739	A	G	PMFBP1
rs357489	3	153884517	154166728	37	Giri2018_MVP	30578418	LEAD	EUR	0.2579	A	T	ARHGEF26
rs35761891	7	6438217	6398586	37	Kichaev2019	30595370	SEC	EUR	0.0466	G	A	RAC1
rs35761929	20	10622501	10641853	37	Evangelou2018	30224653	SEC	EUR	0.0674	C	G	JAG1
rs35764603	6	152554737	152233602	37	BP-ICE	33230300	SEC	EUR	0.1924	A	G	SYNE1
rs35769372	17	60745240	62667879	37	Zhu_Chakravarti_PleiotropyGWAS_GenEpi2022	34989438	SEC	EUR	0.0629	C	A	MRC2(0)
rs35781150	16	86082389	86048783	37	Keaton_Warren_ICBPmegaMeta_NatGen_PrePrintOnline_2022	Pre-Print	SEC	EUR	0.2255	G	A	IRF8
rs35783704	8	105966258	104954030	37	Pre2018_357SNPs_in274knownLoci_fromEvangelouST4	28739976	LEAD	EUR	0.1018	A	G	LRP12/ZFPM2
rs35792872	19	2206163	2206164	37	Keaton_Warren_ICBPmegaMeta_NatGen_PrePrintOnline_2022	Pre-Print	SEC	EUR	0.4946	A	G	DOT1L
rs35796750	21	47422412	46002498	37	Evangelou2018	30224653	LEAD	EUR	0.452	T	C	COL6A1
rs35799997	7	100764995	101121714	37	Zhu_Chakravarti_PleiotropyGWAS_GenEpi2022	34989438	SEC	EUR	0.2207	C	A	SERPINE1
rs35836426	2	9581660	9441531	37	Keaton_Warren_ICBPmegaMeta_NatGen_PrePrintOnline_2022	Pre-Print	SEC	EUR	0.3044	T	C	CPSF3
rs35844144	7	56050525	55982832	37	Kichaev2019	30595370	SEC	EUR	0.262	T	C	GBAS
rs35895680	17	47060322	48982960	37	Giri2018_MVP	30578418	LEAD	EUR	0.3182	A	C	GIP
rs35904419	8	9376810	9519300	37	GxL_Sung2018_smokingSBPDBP	29455858	LEAD	mixed	-	-	T	PPP1R3B;TNKS
rs35940771	7	127430974	127790920	37	BP-ICE	33230300	LEAD	Mixed	0.4102	G	T	SND1
rs35975557	15	51425427	51133230	37	Zhu_Chakravarti_PleiotropyGWAS_GenEpi2022	34989438	SEC	EUR	0.3942	G	T	.
rs35981664	1	218549354	218376012	37	Evangelou2018	30224653	LEAD	EUR	0.3082	T	A	TGFB2
rs35985803	17	7254315	7350996	37	Zhu_Chakravarti_PleiotropyGWAS_GenEpi2022	34989438	SEC	EUR	0.0806	A	G	ACAP1(0)
rs35994273	2	164667432	163810922	37	Zhu_Chakravarti_PleiotropyGWAS_GenEpi2022	34989438	SEC	EUR	0.0455	G	C	AC092684.1
rs36002174	8	140923682	139911438	37	BP-ICE	33230300	SEC	EUR	0.1662	T	C	TRAPPC9
rs36006409	10	10876943	10834980	37	Evangelou2018	30224653	LEAD	EUR	0.2052	G	T	CELF2
rs36008763	18	60246969	62579736	37	GWAS-catalog_June2022search	34594039	LEAD	EUR	0.3278	G	T	ZCCHC2
rs36010659	18	48283949	50757579	37	Pre2018_357SNPs_in274knownLoci_fromEvangelouST4	27841878	LEAD	EUR	0.1411	C	T	MAPK4[197466]-MRO[62485]
rs360153	11	9762274	9740727	37	Evangelou2018	30224653;30595370	LEAD	EUR	0.416	C	T	SWAP70
rs360157	11	9754221	9732674	37	Secondary_pre2018	27618452	SEC	EUR	0.4252	T	C	ADM
rs36022378	3	49913705	49876272	37	Pre2018_357SNPs_in274knownLoci_fromEvangelouST4	28951623	LEAD	EUR	0.2	C	T	CAMKV-ACTBP13
rs36027301	11	67809268	68041801	37	Evangelou2018	30224653	SEC	EUR	0.0591	T	C	TCIRG1
rs36031811	3	53249136	53215120	37	BP-ICE	33230300	SEC	EUR	0.4055	A	G	TKT
rs36034102	4	81202048	80280894	37	GWAS-catalog_June2022search	32709000	LEAD	EUR	0.2637	T	G	FGF5
rs36036692	8	108319395	107307167	37	Keaton_Warren_ICBPmegaMeta_NatGen_PrePrintOnline_2022	Pre-Print	LEAD	EUR	0.3738	G	C	ANGPT1
rs36038176	8	11609995	11752486	37	GxL_Feitosa_alcohol*BP	29912962	LEAD	EUR	0.2808	T	C	LOC105379242
rs36047283	19	7255701	7255690	37	GWAS-catalog_June2022search	34594039	LEAD	EUR	0.1237	G	A	INSR
rs36051354	3	52986012	52951996	37	BP-ICE	33230300	SEC	EUR	0.3228	C	T	SFMBT1
rs36063579	2	146701355	145943787	37	Kichaev2019	30595370	SEC	EUR	0.3204	A	T	AC062031.1
rs36083386	6	152397912	152076777	37	Pre2018_357SNPs_in274knownLoci_fromEvangelouST4	28951623	LEAD	EUR	.	-	C	ESR1
rs36092215	8	142367246	141357146	37	Evangelou2018	30224653	SEC	EUR	0.0401	A	G	GPR20
rs36114380	6	85219078	84509360	37	Giri2018_MVP	30578418	LEAD	EUR	0.1315	G	A	Intergenic
rs36144291	7	139407001	139707202	37	GWAS-catalog_June2022search	34594039	LEAD	EUR	0.2018	C	T	HIPK2
rs36144346	13	114445124	113742151	37	BP-ICE	33230300	SEC	EUR	0.4915	G	A	GRK1
rs36152134	10	74896664	73136906	37	BP-ICE	33230300	LEAD	EUR	0.0625	C	T	ECD
rs36209093	1	110229787	109687165	37	Keaton_Warren_ICBPmegaMeta_NatGen_PrePrintOnline_2022	Pre-Print	LEAD	EUR	0.3125	T	C	GSTM1
rs36224662	20	10412596	10431948	37	Zhu_Chakravarti_PleiotropyGWAS_GenEpi2022	34989438	SEC	EUR	0.4381	T	C	MKKS(0)
rs36226649	14	24835500	24366294	37	Hoffman2017	27841878	LEAD	EUR	0.0648	C	T	RIPK3[30274]-NFATC4[13310]
rs3628	9	36211875	36211878	37	BP-ICE	33230300	SEC	EUR	0.015	T	C	.
rs36563	14	71352648	70885931	37	Keaton_Warren_ICBPmegaMeta_NatGen_PrePrintOnline_2022	Pre-Print	LEAD	EUR	0.1545	G	T	PCNX1
rs365990	14	23861811	23392602	37	BP-ICE	33230300	SEC	EUR	0.3675	G	A	MYH6
rs366178	8	8771154	8913644	37	BP-ICE	33230300	LEAD	EUR	0.2881	A	C	RNU6-682P
rs369306257	3	53512317	53478290	37	Giri2018_MVP	30578418	LEAD	Mixed	0	C	T	CACNA1D
rs369386096	20	23502129	23521492	37	Hoffman2017	27841878	LEAD	EUR	1	C	G	CSTT
rs37060	16	58566304	58532400	37	Evangelou2018	30224653	LEAD	EUR	0.248	A	G	CNOT1
rs372822970	4	23918560	23916937	37	Giri2018_MVP	30578418	LEAD	Mixed	0	C	T	MTCO3P44
rs3731851	2	37880919	37653776	37	Evangelou2018	30224653	SEC	EUR	0.1981	T	A	CDC42EP3
rs3733215	4	2698364	2696637	37	Giri2018_MVP	30578418	LEAD	EUR	0.4185	T	C	FAM193A
rs3735318	7	149152906	149455815	37	BP-ICE	33230300	LEAD	EUR	0.4611	A	G	ZNF777
rs3735319	7	149152770	149455679	37	BP-ICE	33230300	LEAD	EUR	0.4417	G	A	ZNF777
rs3735533	7	27245893	27206274	37	Evangelou2018	30224653	SEC	EUR	0.0748	C	T	HOTTIP
rs3735576	7	155531080	155738386	37	BP-ICE	33230300	LEAD	EUR	0.1932	G	A	RBM33
rs3735814	8	11607396	11749887	37	GxL_Feitosa_alcohol*BP	29912962	LEAD	EUR	0.4904	A	G	GATA4
rs3736290	15	40321351	40029150	37	BP-ICE	30595370;33230300	SEC	EUR	0.4697	A	C	EIF2AK4
rs3737801	1	27960832	27634321	37	Evangelou2018	30224653	LEAD	EUR	0.0864	G	C	FGR
rs373894	11	9763094	9741547	37	Kichaev2019	30595370	SEC	EUR	0.2766	C	A	SWAP70
rs3739451	9	113166792	110404512	37	Evangelou2018	30224653	SEC	EUR	0.1952	T	A	SVEP1
rs3740781	11	45255926	45234375	37	BP-ICE	33230300	SEC	EUR	0.2724	T	C	PRDM11
rs3741151	11	73020846	73309801	37	BP-ICE	33230300	LEAD	EUR	0.1043	T	G	ARHGEF17
rs3741210	11	2169540	2148310	37	Kichaev2019	30595370	SEC	EUR	0.2653	G	A	INS-IGF2
rs3741378	11	65408937	65641466	37	Pre2018_357SNPs_in274knownLoci_fromEvangelouST4	24560520	LEAD	EUR	0.1348	T	C	SIPA1
rs3742182	13	111375132	110722785	37	Evangelou2018	30224653	LEAD	EUR	0.1888	T	C	COL4A2
rs3743111	15	71587373	71295034	37	GWAS-catalog_June2022search	34594039	LEAD	EUR	0.3882	A	G	THSD4
rs3743157	15	85680532	85137301	37	Evangelou2018	30224653;30595370	LEAD	EUR	0.1675	A	C	PDE8A
rs3744009	17	73839366	75843285	37	Kichaev2019	30595370	SEC	EUR	0.2553	T	C	UNC13D
rs3744760	17	43195981	45118614	37	GWAS-catalog_June2022search	31879980	LEAD	EUR	0.2694	C	T	PLCD3
rs3745318	19	16436262	16325451	37	Evangelou2018	30224653	LEAD	EUR	0.2485	C	T	KLF2
rs3746471	20	36841914	38213512	37	BP-ICE	33230300	LEAD	EUR	0.4602	A	G	KIAA1755
rs3748045	6	36198577	36230800	37	BP-ICE	33230300	LEAD	EUR	0.3665	C	G	BRPF3
rs3748176	9	117124731	114362451	37	BP-ICE	33230300	LEAD	EUR	0.469	A	G	AKNA
rs375212497	17	44409900	46332534	37	Kichaev_2019(798)	30595370	SEC	EUR	0.9036	G	T	LRRC37A
rs3752439	4	3446751	3445024	37	Zhu_Chakravarti_PleiotropyGWAS_GenEpi2022	34989438	SEC	EUR	0.4284	C	T	HGFAC
rs3752440	4	3446754	3445027	37	BP-ICE	33230300	SEC	EUR	0.0842	A	G	HGFAC
rs3752728	12	20192972	20040038	37	Secondary_pre2018	27618452	SEC	EUR	0.2807	A	G	PDE3A
rs3755405	2	159415421	158558909	37	GWAS-catalog_June2022search	34594039	LEAD	EUR	0.2794	C	T	PKP4
rs3757840	7	44231216	44191617	37	Kichaev2019	30595370	SEC	EUR	0.4945	G	T	GCK
rs3760318	17	29247715	30920697	37	BP-ICE	33230300	LEAD	EUR	0.3761	A	G	ADAP2
rs3760570	18	60239287	62572054	37	BP-ICE	33230300	SEC	EUR	0.3079	G	A	ZCCHC2
rs3760994	19	1435771	1435772	37	Evangelou2018	30224653	LEAD	EUR	0.4903	A	G	DAZAP1
rs37613	7	73898515	74484185	37	Keaton_Warren_ICBPmegaMeta_NatGen_PrePrintOnline_2022	Pre-Print	SEC	EUR	0.3293	C	T	GTF2IRD1
rs3762004	6	144033366	143712229	37	BP-ICE	33230300	SEC	EUR	0.0964	A	G	.
rs3765618	11	128769876	128899981	37	Keaton_Warren_ICBPmegaMeta_NatGen_PrePrintOnline_2022	Pre-Print	LEAD	EUR	0.0875	G	C	C11orf45
rs3766612	1	210020013	209846668	37	Kichaev2019	30595370	SEC	EUR	0.2063	A	C	DIEXF
rs3766694	1	175143207	175174071	37	BP-ICE	33230300	SEC	EUR	0.3983	C	T	KIAA0040
rs3767199	1	180124667	180155532	37	Giri2018_MVP	30578418	LEAD	EUR	0.3428	T	G	QSOX1
rs3768046	1	43766426	43300755	37	GWAS-catalog_June2022search	34594039	LEAD	EUR	0.3806	G	A	C1orf210 - TIE1
rs3770044	2	178625687	177760959	37	Zhu_Chakravarti_PleiotropyGWAS_GenEpi2022	34989438	SEC	EUR	0.1883	A	C	.
rs3771300	2	191835596	190970870	37	BP-ICE	33230300	SEC	EUR	0.4904	G	T	STAT1
rs3771371	2	71627539	71400409	37	Pre2018_357SNPs_in274knownLoci_fromEvangelouST4	28951623	LEAD	EUR	0.4305	T	C	ZNF638
rs3774372	3	41877414	41835922	37	Pre2018_357SNPs_in274knownLoci_fromEvangelouST4	21909110	LEAD	EUR	0.1646	C	T	ULK4
rs3774702	3	63856870	63871194	37	Evangelou2018	30224653	LEAD	EUR	0.1783	A	G	ATXN7
rs3774729	3	63982082	63996406	37	BP-ICE	33230300	LEAD	EUR	0.3103	A	G	ATXN7
rs3775221	4	88011793	87090641	37	Zhu_Chakravarti_PleiotropyGWAS_GenEpi2022	34989438	SEC	EUR	0.3777	G	T	AFF1(0)
rs3776343	5	142434425	143054860	37	BP-ICE	33230300	SEC	EUR	0.2708	A	C	ARHGAP26
rs3780037	8	140683502	139671259	37	Evangelou2018	30224653	SEC	EUR	0.2507	G	T	KCNK9
rs3780190	9	139099073	136207227	37	GWAS-catalog_June2022search	34594039	LEAD	EUR	0.4647	G	A	QSOX2
rs3780851	10	29804167	29515238	37	Zhu_Chakravarti_PleiotropyGWAS_GenEpi2022	34989438	SEC	EUR	0.4075	G	T	.
rs3781885	11	57570680	57803208	37	GWAS-catalog_June2022search	34594039	LEAD	EUR	0.312	T	C	CTNND1
rs3783412	14	50856641	50389923	37	Evangelou2018	30224653	SEC	EUR	0.4689	G	A	CDKL1
rs378459	22	18285299	17802533	37	BP-ICE	33230300	SEC	EUR	0.2758	C	T	MICAL3
rs3785880	17	43993376	45916010	37	Kichaev_2019(798)	30595370	SEC	EUR	0.4405	G	T	.
rs3786130	17	60765043	62687682	37	BP-ICE	33230300	SEC	EUR	0.4172	C	T	MRC2
rs3786516	19	30100319	29609412	37	Evangelou2018	30224653;30595370	SEC	EUR	0.2234	A	T	POP4
rs3787192	20	50110558	51494020	37	GWAS-catalog_June2022search	34594039	LEAD	EUR	0.478	G	T	NFATC2
rs3787316	20	48017366	49400829	37	Zhu_Chakravarti_PleiotropyGWAS_GenEpi2022	34989438	SEC	EUR	0.4226	T	C	KCNB1(0)
rs3790604	1	113046879	112504257	37	GWAS-catalog_June2022search	34594039	LEAD	EUR	0.0783	A	C	WNT2B
rs3790606	1	113052186	112509564	37	Secondary_pre2018	27618452	SEC	EUR	0.3153	C	G	ST7L-CAPZA1-MOV10
rs3793341	7	150695214	150998126	37	BP-ICE	33230300	SEC	EUR	0.1528	G	A	.
rs3796822	4	10093651	10092027	37	Evangelou2018	30224653	LEAD	EUR	0.3033	C	G	WDR1
rs3797737	5	111090124	111754427	37	Kichaev_2019(798)	30595370	SEC	EUR	0.3338	C	G	.
rs379862	19	34844563	34353658	37	Giri2018_MVP	30578418	LEAD	EUR	0.3579	G	T	KIAA0355
rs3800229	6	108996963	108675760	37	BP-ICE	33230300	LEAD	EUR	0.2907	T	G	FOXO3
rs3802230	8	143992864	142911448	37	Kichaev2019	30595370	SEC	EUR	0.4552	A	C	CYP11B2
rs3802517	10	28233469	27944540	37	Evangelou2018	30224653	LEAD	EUR	0.4623	A	T	ARMC4
rs3805495	5	40755568	40755466	37	BP-ICE	33230300	LEAD	Mixed	0.2514	T	C	TTC33
rs3807095	7	80388433	80759117	37	BP-ICE	33230300	SEC	EUR	0.1253	C	T	SEMA3C
rs3807989	7	116186241	116546187	37	BP-ICE	33230300	SEC	EUR	0.4086	G	A	CAV1
rs3808869	9	34622389	34622392	37	BP-ICE	33230300	LEAD	EUR	0.4854	C	A	ARID3C
rs3810291	19	47569003	47065746	37	BP-ICE	33230300	LEAD	Mixed	0.3294	A	G	ZC3H4
rs3810818	16	4432029	4382028	37	BP-ICE	33230300	LEAD	EUR	0.225	C	A	VASN
rs3811236	14	22886319	22417329	37	Keaton_Warren_ICBPmegaMeta_NatGen_PrePrintOnline_2022	Pre-Print	SEC	EUR	0.4937	T	C	LOC105370401
rs3811348	16	69782855	69748952	37	BP-ICE	33230300	SEC	EUR	0.4158	T	C	NOB1
rs3812163	6	7725760	7725527	37	BP-ICE	30595370;33230300	SEC	EUR	0.4621	T	A	BMP6
rs3814113	9	16915021	16915023	37	BP-ICE	33230300	LEAD	EUR	0.3184	C	T	BNC2
rs3817030	16	69350035	69316132	37	BP-ICE	33230300	SEC	EUR	0.2579	C	A	VPS4A
rs381815	11	16902268	16880721	37	Pre2018_357SNPs_in274knownLoci_fromEvangelouST4	19430479	LEAD	EUR	0.2755	T	C	PLEKHA7
rs3819530	12	2436797	2327631	37	Zhu_Chakravarti_PleiotropyGWAS_GenEpi2022	34989438	SEC	EUR	0.3842	G	A	CACNA1C
rs3820068	1	15798197	15471702	37	Pre2018_357SNPs_in274knownLoci_fromEvangelouST4	27841878;28951623;30595370	LEAD	EUR	0.1965	G	A	CELA2A
rs3820928	2	227773466	226908750	37	BP-ICE	33230300	LEAD	EUR	0.4011	C	T	RHBDD1
rs3821033	2	219507302	218642579	37	BP-ICE	33230300	LEAD	EUR	0.0334	T	C	ZNF142
rs3821705	3	134077001	134358159	37	BP-ICE	33230300	SEC	EUR	0.3544	A	G	AMOTL2
rs3821817	3	187456904	187739116	37	Keaton_Warren_ICBPmegaMeta_NatGen_PrePrintOnline_2022	Pre-Print	LEAD	EUR	0.1786	G	C	BCL6
rs3821843	3	53558012	53523985	37	Evangelou2018	30224653;30595370	SEC	EUR	0.318	A	G	CACNA1D
rs3821964	4	96040704	95119553	37	Giri2018_MVP	30578418	LEAD	EUR	0.4047	T	C	BMPR1B
rs3822346	5	140187322	140807737	37	BP-ICE	33230300	LEAD	EUR	0.4663	T	C	PCDHA4
rs3822857	6	116313931	115992768	37	Evangelou2018	30224653	LEAD	EUR	0.3663	C	G	FRK
rs3826609	18	72997677	75285722	37	BP-ICE	33230300	LEAD	EUR	0.3103	T	C	TSHZ1
rs3828278	2	218806161	217941438	37	BP-ICE	33230300	SEC	EUR	0.2955	G	T	TNS1
rs3828589	5	32713327	32713221	37	BP-ICE	33230300	SEC	EUR	0.39	C	T	NPR 3.00
rs3828591	5	32713108	32713002	37	BP-ICE	33230300	SEC	EUR	0.3935	C	G	NPR 3.00
rs3829109	9	139256766	136362314	37	Zhu_Chakravarti_PleiotropyGWAS_GenEpi2022	34989438	SEC	EUR	0.2784	A	G	.
rs3829909	10	114831434	113071675	37	Keaton_Warren_ICBPmegaMeta_NatGen_PrePrintOnline_2022	Pre-Print	SEC	EUR	0.276	T	A	TCF7L2
rs384156	6	160745751	160324719	37	BP-ICE	33230300	LEAD	Mixed	0.3284	C	A	RP1-155D22.1
rs3846087	3	101211487	101492643	37	BP-ICE	33230300	LEAD	EUR	0.4072	G	A	SENP7
rs3846313	4	149159119	148237967	37	Zhu_Chakravarti_PleiotropyGWAS_GenEpi2022	34989438	SEC	EUR	0.162	T	C	.
rs3847320	9	136906752	134041630	37	Keaton_Warren_ICBPmegaMeta_NatGen_PrePrintOnline_2022	Pre-Print	SEC	EUR	0.2718	A	G	BRD3
rs3850306	14	59903104	59436386	37	Zhu_Chakravarti_PleiotropyGWAS_GenEpi2022	34989438	SEC	EUR	0.4982	C	A	GPR135
rs3851018	16	86437811	86404205	37	Evangelou2018	30224653	LEAD	EUR	0.4341	C	G	FOXF1
rs385437	1	86822231	86356548	37	Evangelou2018	30224653	LEAD	EUR	0.1398	G	A	ODF2L
rs385886	6	24923935	24923707	37	Zhu_Chakravarti_PleiotropyGWAS_GenEpi2022	34989438	SEC	EUR	0.2888	G	A	FAM65B(0)
rs3860770	5	173301427	173874424	37	GWAS-catalog_June2022search	34594039	LEAD	EUR	0.291	A	G	LINC01485 - CPEB4
rs3861113	13	72364382	71790250	37	Evangelou2018	30224653	LEAD	EUR	0.0836	A	C	DACH1
rs3861882	9	132465304	129703025	37	Keaton_Warren_ICBPmegaMeta_NatGen_PrePrintOnline_2022	Pre-Print	LEAD	EUR	0.2806	C	T	PRRX2
rs386484	5	122465222	123129527	37	BP-ICE	33230300	SEC	EUR	0.0695	A	G	PRDM6
rs3867466	11	111668256	111797532	37	Kichaev2019	30595370	SEC	EUR	0.2825	C	A	RP11-108O10.8
rs3879293	12	69194834	68801054	37	Keaton_Warren_ICBPmegaMeta_NatGen_PrePrintOnline_2022	Pre-Print	SEC	EUR	0.4038	T	G	LOC100130075
rs3889199	1	59653742	59188070	37	Pre2018_357SNPs_in274knownLoci_fromEvangelouST4	28951623	LEAD	EUR	0.2853	G	A	FGGY
rs3889728	1	230848831	230713085	37	BP-ICE	33230300	SEC	EUR	0.2502	T	C	AGT
rs388975	5	33275773	33275667	37	BP-ICE	33230300	SEC	EUR	0.4501	T	G	CTD-2066L21.3
rs389546	6	159691657	159270625	37	GWAS-catalog_June2022search	34594039	LEAD	EUR	0.1313	C	T	FNDC1
rs3897821	1	243420388	243257086	37	GxL_Sung2018_smokingSBPDBP	29455858	LEAD	EUR	0.3336	G	A	CEP170;SDCCAG8;AKT3
rs3898618	12	120813921	120376118	37	Evangelou2018	30224653	LEAD	EUR	0.0543	C	T	RPS27P25
rs390923	1	110499669	109957047	37	Zhu_Chakravarti_PleiotropyGWAS_GenEpi2022	34989438	SEC	EUR	0.4132	G	A	.
rs3915425	16	15912544	15818687	37	Evangelou2018	30224653	LEAD	EUR	0.3201	C	T	MYH11
rs3915499	16	15910743	15816886	37	Kichaev2019	30595370	SEC	EUR	0.3188	A	G	MYH11
rs3918226	7	150690176	150993088	37	Pre2018_357SNPs_in274knownLoci_fromEvangelouST4	22100073;30595370	LEAD	EUR	0.0808	T	C	NOS3
rs3922844	3	38624253	38582762	37	Zhu_Chakravarti_PleiotropyGWAS_GenEpi2022	34989438	SEC	EUR	0.3065	C	T	.
rs3923059	5	138775173	139439484	37	Kichaev_2019(798)	30595370	SEC	EUR	0.2633	C	T	.
rs3923097	2	124020790	123263214	37	Hoffman2017	27841878	LEAD	EUR	0.0606	A	T	TSN[1507670]-CNTNAP5[1652073]
rs3925584	11	30760335	30738788	37	BP-ICE	33230300	LEAD	EUR	0.454	C	T	DCDC1
rs3927680	9	16887366	16887368	37	BP-ICE	33230300	LEAD	Mixed	0.3973	A	T	BNC2
rs3934541	16	85298712	85265106	37	Kichaev_2019(798)	30595370	SEC	EUR	0.4402	T	C	.
rs3934939	13	114503990	113801017	37	Hoffman2017	27841878	LEAD	EUR	0.5437	A	G	FAM70B
rs3935506	17	17882059	17978745	37	Kichaev2019	30595370	SEC	EUR	0.2474	A	G	DRC3
rs3942852	11	48115089	48093537	37	GWAS-catalog_June2022search	31879980	LEAD	EUR	0.2088	T	C	PTPRJ
rs3943739	11	112948688	113077966	37	BP-ICE	33230300	SEC	EUR	0.4523	T	C	NCAM1
rs398015	4	52910992	52044826	37	BP-ICE	33230300	SEC	EUR	0.2882	C	T	RP11-535C7.1
rs3996330	7	2018823	1979188	37	Kichaev2019	30595370	SEC	EUR	0.4471	A	C	MAD1L1
rs4026608	12	66394664	66000884	37	Zhu_Chakravarti_PleiotropyGWAS_GenEpi2022	34989438	SEC	EUR	0.3832	T	C	RP11-366L20.4
rs4053778	6	85988429	85278711	37	Keaton_Warren_ICBPmegaMeta_NatGen_PrePrintOnline_2022	Pre-Print	LEAD	EUR	0.3937	G	A	LINC02535
rs4073778	1	116297758	115755137	37	Keaton_Warren_ICBPmegaMeta_NatGen_PrePrintOnline_2022	Pre-Print	SEC	EUR	0.4303	A	C	CASQ2
rs4075254	15	86123988	85580757	37	BP-ICE	33230300	LEAD	EUR	0.3551	A	G	AKAP13
rs4075256	15	86123833	85580602	37	BP-ICE	33230300	LEAD	EUR	0.355	C	T	-
rs409558	6	31708147	31740370	37	Pre2018_357SNPs_in274knownLoci_fromEvangelouST4	27618448	LEAD	EUR	0.1507	C	T	MSH5-SAPCD1
rs410851	6	31936668	31968891	37	GWAS-catalog_June2022search	34594039	LEAD	EUR	0.3068	C	T	SKIV2L, SKIV2L, SKIV2L, SKIV2L, SKIV2L, SKIV2L
rs41284185	13	47243196	46669061	37	BP-ICE	33230300	LEAD	EUR	0.0742	G	C	LRCH1
rs4129585	8	143312933	142231572	37	Evangelou2018	30224653	LEAD	EUR	0.4405	C	A	TSNARE1
rs41300100	1	11908146	11848089	37	BP-ICE	33230300	SEC	EUR	0.004	C	G	NPPA
rs4133395	8	108314971	107302743	37	Zhu_Chakravarti_PleiotropyGWAS_GenEpi2022	34989438	SEC	EUR	0.3905	G	T	ANGPT1
rs41394446	1	11851927	11791870	37	BP-ICE	33230300	SEC	EUR	0.0417	T	C	MTHFR
rs4141671	10	60338753	58578993	37	Kichaev2019	30595370	SEC	EUR	0.4629	C	T	BICC1
rs4143175	12	67782397	67388617	37	Evangelou2018	30224653	LEAD	EUR	0.2426	C	T	CAND1
rs4147111	10	4097118	4054926	37	BP-ICE	33230300	SEC	EUR	0.0728	C	T	RP11-433J20.1
rs41475048	1	183058452	183089317	37	Evangelou2018	30224653	LEAD	EUR	0.2517	G	A	LAMC1
rs4149909	1	242023898	241860596	37	BP-ICE	33230300	LEAD	Mixed	0.0326	G	A	EXO1
rs414992	11	16894090	16872543	37	BP-ICE	33230300	SEC	EUR	0.1344	T	C	PLEKHA7
rs415895	11	9769562	9748015	37	BP-ICE	33230300	SEC	EUR	0.3488	G	C	SWAP70
rs416258	11	16911636	16890089	37	Kichaev2019	30595370	SEC	EUR	0.3009	C	G	PLEKHA7
rs417968	17	43728376	45651010	37	BP-ICE	33230300	SEC	EUR	0.2624	A	G	LINC02210-CRHR1
rs419076	3	169100886	169383098	37	Pre2018_357SNPs_in274knownLoci_fromEvangelouST4	21909110	LEAD	EUR	0.4738	C	T	MECOM
rs42038	7	92243719	92614405	37	BP-ICE	30595370;33230300	SEC	EUR	0.3042	T	C	CDK6
rs42235	7	92248076	92618762	37	GWAS-catalog_June2022search	34594039	LEAD	EUR	0.305	T	C	CDK6
rs42377	7	92243672	92614358	37	Kichaev2019	30595370	SEC	EUR	0.3053	A	G	CDK6
rs42398	5	96120455	96784751	37	Giri2018_MVP	30578418	LEAD	EUR	0.148	T	C	ERAP1
rs4245599	10	60365755	58605995	37	BP-ICE	33230300	SEC	EUR	0.4589	G	A	BICC1
rs4245739	1	204518842	204549714	37	Pre2018_357SNPs_in274knownLoci_fromEvangelouST4	23303523	LEAD	EUR	0.272	A	C	MDM4
rs4247374	19	7252756	7252745	37	Pre2018_357SNPs_in274knownLoci_fromEvangelouST4	27618452	LEAD	EUR	0.1372	T	C	INSR
rs4265039	6	96878929	96431053	37	BP-ICE	33230300	SEC	EUR	0.2222	C	T	UFL1-AS1
rs4265150	8	129384895	128372649	37	BP-ICE	33230300	LEAD	EUR	0.3672	A	C	LINC00824
rs42664	7	89984409	90355095	37	BP-ICE	33230300	LEAD	EUR	0.4181	G	A	GTPBP10
rs4270476	3	134039244	134320402	37	Evangelou2018	30224653	SEC	EUR	0.3651	C	T	LINC02004
rs4274337	13	41967193	41393057	37	Evangelou2018	30224653	LEAD	EUR	0.1708	G	A	NAA16
rs4286632	5	66291370	66995542	37	Evangelou2018	30224653	LEAD	EUR	0.2706	G	A	MAST4
rs4288356	8	141055724	140045627	37	Wain2017	28739976	LEAD	EUR	0.3588	A	G	TRAPPC9
rs4291	17	61554194	63476833	37	BP-ICE	33230300	SEC	EUR	0.3828	A	T	ACE
rs4292285	4	145271954	144350802	37	Pre2018_357SNPs_in274knownLoci_fromEvangelouST4	27841878	LEAD	EUR	0.4005	A	T	GYPA[241499]-HHIP-AS1[295217]
rs4298914	11	120443983	120573274	37	Keaton_Warren_ICBPmegaMeta_NatGen_PrePrintOnline_2022	Pre-Print	SEC	EUR	0.4583	T	C	GRIK4
rs4303974	4	15375984	15374360	37	GWAS-catalog_June2022search	34594039	LEAD	EUR	0.2614	A	C	C1QTNF7-AS1, C1QTNF7
rs4304924	13	79238925	78664790	37	Evangelou2018	30224653	LEAD	EUR	0.4306	A	G	RNF219
rs4304932	13	41986846	41412710	37	Kichaev2019	30595370	SEC	EUR	0.2377	C	T	OR7E36P
rs4306343	12	20190630	20037696	37	BP-ICE	33230300	SEC	EUR	0.2796	T	A	RP11-664H17.1
rs4308	17	61559625	63482264	37	Pre2018_357SNPs_in274knownLoci_fromEvangelouST4	28951623	LEAD	EUR	0.3763	G	A	ACE
rs4308481	5	122652106	123316412	37	BP-ICE	33230300	SEC	EUR	0.4696	T	C	LMNB1
rs4320727	1	25351581	25025090	37	Evangelou2018	30224653;30595370	SEC	EUR	0.3695	A	G	MIR4425
rs4330012	18	20171054	22591091	37	GWAS-catalog_June2022search	34594039	LEAD	EUR	0.3001	G	A	RPS4XP18 - RNU6-1032P
rs4332919	2	228292467	227427751	37	Keaton_Warren_ICBPmegaMeta_NatGen_PrePrintOnline_2022	Pre-Print	SEC	EUR	0.2829	T	G	MIR5703
rs4335411	1	249191706	248897507	37	Kichaev_2019(798)	30595370	SEC	EUR	0.7913	A	G	PGBD2
rs4337169	13	94416001	93763748	37	Zhu_Chakravarti_PleiotropyGWAS_GenEpi2022	34989438	SEC	EUR	0.4257	A	G	GPC6(0)
rs4337253	15	71609306	71316967	37	BP-ICE	33230300	SEC	EUR	0.3341	C	G	THSD4
rs433750	5	114096602	114760905	37	GWAS-catalog_June2022search	32589924	LEAD	EUR	0.4292	G	T	RPL7L1P4
rs4342401	6	169016615	168615935	37	Evangelou2018	30224653	LEAD	EUR	0.4609	T	A	SMOC2
rs434578	6	159693220	159272188	37	Kichaev2019	30595370	SEC	EUR	0.1349	T	C	FNDC1
rs4351919	13	111104386	110452039	37	BP-ICE	33230300	SEC	EUR	0.4613	T	C	COL4A2
rs4358460	4	111382685	110461529	37	BP-ICE	33230300	SEC	EUR	0.2073	G	T	ENPEP
rs4359161	10	115826508	114066749	37	Secondary_pre2018	27618452	SEC	EUR	0.1812	A	G	ADRB1
rs4360494	1	38455891	37990219	37	Pre2018_357SNPs_in274knownLoci_fromEvangelouST4	28951623	LEAD	EUR	0.4519	C	G	SF3A3
rs4364717	9	21801530	21801531	37	Pre2018_357SNPs_in274knownLoci_fromEvangelouST4	28951623	LEAD	EUR	0.454	G	A	MTAP
rs4366932	2	191592247	190727521	37	BP-ICE	33230300	SEC	EUR	0.3941	T	C	AC006460.2
rs4371384	2	191430741	190566015	37	GWAS-catalog_June2022search	34594039	LEAD	EUR	0.1826	G	A	RN7SKP179 - NAB1
rs4373814	10	18419972	18131043	37	Pre2018_357SNPs_in274knownLoci_fromEvangelouST4	27618452	LEAD	EUR	0.4269	C	G	CACNB2
rs437933	19	32215509	31724603	37	BP-ICE	33230300	SEC	EUR	0.3446	G	A	RNU6-967P
rs4383974	8	9619348	9761838	37	GxL_Feitosa_alcohol*BP	29912962	LEAD	EUR	0.2985	G	C	TNKS
rs4385259	5	127815453	128479760	37	GWAS-catalog_June2022search	34594039	LEAD	EUR	0.4055	C	G	FBN2
rs4385883	11	51539339	54579941	37	Evangelou2018	30224653	LEAD	EUR	0.2787	A	T	TRIM48
rs4387287	10	105677897	103918139	37	Pre2018_357SNPs_in274knownLoci_fromEvangelouST4	27618447	LEAD	EUR	0.1646	C	A	OBFC1
rs439523	19	49236102	48732845	37	BP-ICE	30595370;33230300	SEC	EUR	0.4818	C	T	RASIP1
rs4395871	8	94932840	93920612	37	Zhu_Chakravarti_PleiotropyGWAS_GenEpi2022	34989438	SEC	EUR	0.4016	T	C	PDP1
rs4396807	22	38138379	37742372	37	Kichaev2019	30595370	SEC	EUR	0.3318	C	G	TRIOBP
rs440466	14	23874117	23404908	37	GWAS-catalog_June2022search	34594039	LEAD	EUR	0.3766	C	T	MYH6
rs4411245	10	126712781	125024212	37	Evangelou2018	30224653	LEAD	EUR	0.2943	A	G	CTBP2
rs4413029	18	11145131	11145132	37	Keaton_Warren_ICBPmegaMeta_NatGen_PrePrintOnline_2022	Pre-Print	SEC	EUR	0.3734	T	A	PIEZO2
rs4416072	17	4570036	4666741	37	Zhu_Chakravarti_PleiotropyGWAS_GenEpi2022	34989438	SEC	EUR	0.2414	T	C	missense
rs4416261	2	69569930	69342798	37	BP-ICE	33230300	LEAD	Mixed	0.4184	T	C	GFPT1
rs4420291	11	74374950	74663905	37	Evangelou2018	30224653	LEAD	EUR	0.4943	A	G	POLD3
rs4420638	19	45422946	44919689	37	BP-ICE	33230300	LEAD	Mixed	0.1848	G	A	APOC1
rs4424827	14	35110857	34641651	37	Evangelou2018	30224653	LEAD	EUR	0.4331	T	C	SNX6
rs4427576	11	122609879	122739171	37	Kichaev2019	30595370	SEC	EUR	0.4604	T	A	UBASH3B
rs4434553	7	100240191	100642568	37	BP-ICE	33230300	SEC	EUR	0.4819	G	A	TFR2
rs4440615	8	141057641	140047544	37	BP-ICE	33230300	SEC	EUR	0.3697	A	G	TRAPPC9
rs4441458	2	228293218	227428502	37	Zhu_Chakravarti_PleiotropyGWAS_GenEpi2022	34989438	SEC	EUR	0.2827	C	T	NEU2
rs4443403	5	72654304	73358477	37	Evangelou2018	30224653	LEAD	EUR	0.0979	C	T	FOXD1
rs4445329	9	16911757	16911759	37	Zhu_Chakravarti_PleiotropyGWAS_GenEpi2022	34989438	SEC	EUR	0.3175	A	G	BNC2
rs4453725	2	69659126	69431994	37	BP-ICE	33230300	LEAD	Mixed	0.4177	T	A	NFU1
rs4454254	8	141060027	140049929	37	Pre2018_357SNPs_in274knownLoci_fromEvangelouST4	28951623	LEAD	EUR	0.3705	A	G	TRAPPC9
rs4455005	17	1958536	2055242	37	Kichaev2019	30595370	SEC	EUR	0.3657	A	G	HIC1
rs445925	19	45415640	44912383	37	BP-ICE	33230300	LEAD	EUR	0.1084	A	G	APOC1
rs4462906	3	27592860	27551369	37	BP-ICE	33230300	SEC	EUR	0.4025	G	T	Y_RNA
rs4468717	18	3457606	3457608	37	BP-ICE	33230300	LEAD	Mixed	0.0788	T	C	TGIF1
rs4474240	1	154457855	154485379	37	Keaton_Warren_ICBPmegaMeta_NatGen_PrePrintOnline_2022	Pre-Print	SEC	EUR	0.1655	C	A	SHE
rs4480763	15	83949470	83280718	37	BP-ICE	33230300	SEC	EUR	0.2026	T	C	BNC1
rs4480845	17	1958609	2055315	37	Evangelou2018	30224653;30595370	LEAD	EUR	0.3671	C	T	SMG6
rs448378	3	169100899	169383111	37	BP-ICE	33230300	SEC	EUR	0.4739	A	G	MECOM
rs4494250	10	96563757	94804000	37	Pre2018_357SNPs_in274knownLoci_fromEvangelouST4	27618448	LEAD	EUR	0.3605	A	G	CYP2C19
rs449789	6	159699125	159278093	37	Pre2018_357SNPs_in274knownLoci_fromEvangelouST4	28951623	LEAD	EUR	0.1388	G	C	FNDC1
rs4499560	3	70920485	70871334	37	Evangelou2018	30224653	LEAD	EUR	0.3192	T	A	MITF[986716]-FOXP1[141608]
rs450354	5	122465154	123129459	37	Evangelou2018	30224653	SEC	EUR	0.0696	C	T	PRDM6
rs4507125	2	239864732	238943036	37	Evangelou2018	30224653	LEAD	EUR	0.2137	C	A	HDAC4
rs4507656	7	22156538	22116920	37	Evangelou2018	30224653;30595370	LEAD	EUR	0.3041	G	C	RAPGEF5
rs4511593	17	7455536	7552219	37	Evangelou2018	30224653	SEC	EUR	0.3481	T	C	TNFSF12-TNFSF13
rs4514955	20	61060934	62485878	37	Keaton_Warren_ICBPmegaMeta_NatGen_PrePrintOnline_2022	Pre-Print	SEC	EUR	0.441	G	C	MIR1-1HG-AS1
rs4517643	13	94417873	93765620	37	Keaton_Warren_ICBPmegaMeta_NatGen_PrePrintOnline_2022	Pre-Print	LEAD	EUR	0.4336	C	A	GPC6
rs452036	14	23865885	23396676	37	Pre2018_357SNPs_in274knownLoci_fromEvangelouST4	27618447	LEAD	EUR	0.3563	A	G	MYH6
rs4521707	7	131350784	131666025	37	Evangelou2018	30224653	SEC	EUR	0.2613	T	A	EEF1B2P6
rs4530754	5	122855416	123519722	37	Pre2018_357SNPs_in274knownLoci_fromEvangelouST4	27618448	LEAD	EUR	0.4524	A	G	CSNK1G3
rs4531890	2	19737299	19537538	37	Kichaev2019	30595370	SEC	EUR	0.4276	G	A	LINC01808
rs453301	8	9030387	9172877	37	GxL_Feitosa_alcohol*BP	29912962	LEAD	EUR	0.499	G	T	PPP1R3B
rs4534535	11	46788691	46767141	37	Giri2018_MVP	30578418	LEAD	EUR	0.1354	T	C	CKAP5
rs45452892	16	2334163	2284162	37	BP-ICE	30595370;33230300	SEC	EUR	0.3211	A	C	.
rs45474499	16	66914492	66880589	37	Evangelou2018	30224653	LEAD	EUR	0.0472	T	C	PDP2
rs45508195	14	74128945	73662242	37	Kichaev2019	30595370	SEC	EUR	0.3375	G	A	DNAL1
rs4551304	8	10665069	10807559	37	GxL_Feitosa_alcohol*BP	29912962	LEAD	EUR	0.3991	G	A	PINX1
rs4553000	9	34223553	34223555	37	Evangelou2018	30224653;30595370	LEAD	EUR	0.487	T	C	UBAP1
rs45547239	1	204146493	204177365	37	BP-ICE	33230300	SEC	EUR	0.0334	T	C	REN
rs45573936	6	44198362	44230625	37	BP-ICE	33230300	LEAD	EUR	0.0258	C	T	SLC29A1
rs4558232	12	19895115	19742181	37	BP-ICE	33230300	SEC	EUR	0.2096	G	A	RNU1-146P
rs4572412	16	30501216	30489895	37	BP-ICE	33230300	SEC	EUR	0.2188	C	A	ITGAL
rs4572866	4	26795603	26793981	37	Giri2018_MVP	30578418	LEAD	EUR	0.3479	C	T	TBC1D19
rs4573493	1	166023209	166053972	37	Keaton_Warren_ICBPmegaMeta_NatGen_PrePrintOnline_2022	Pre-Print	LEAD	EUR	0.4914	C	T	FAM78B
rs4574	9	127177161	124414882	37	BP-ICE	33230300	LEAD	EUR	0.4388	G	A	PSMB7
rs4574534	5	147825495	148445932	37	Kichaev2019	30595370	SEC	EUR	0.2311	T	C	FBXO38
rs4575195	10	114765747	113005988	37	Kichaev2019	30595370	SEC	EUR	0.3161	A	C	TCF7L2
rs4576073	4	57508702	56642536	37	Keaton_Warren_ICBPmegaMeta_NatGen_PrePrintOnline_2022	Pre-Print	SEC	EUR	0.4705	G	A	HOPX
rs4577304	2	73403040	73175912	37	Evangelou2018	30224653	SEC	EUR	0.4769	C	T	RAB11FIP5
rs4582532	8	95969257	94957029	37	Evangelou2018	30224653	LEAD	EUR	0.4927	A	G	NDUFAF6
rs4587807	12	33510115	33357180	37	BP-ICE	33230300	LEAD	EUR	0.4886	A	G	SNORD112
rs4590817	10	63467553	61707795	37	Pre2018_357SNPs_in274knownLoci_fromEvangelouST4	21909110	LEAD	EUR	0.1662	C	G	C10orf107
rs459193	5	55806751	56510924	37	BP-ICE	33230300	LEAD	EUR	0.2545	G	A	C5orf67
rs4592397	11	2129578	2108348	37	Evangelou2018	30224653	SEC	EUR	0.0659	A	G	IGF2
rs4594837	5	158267974	158840966	37	Kichaev2019	30595370	SEC	EUR	0.3937	C	A	EBF1
rs4598218	8	129483956	128471710	37	Evangelou2018	30224653	LEAD	EUR	0.3876	T	C	RP11-89M16.1
rs4599004	18	48140238	50613868	37	GWAS-catalog_June2022search	34594039	LEAD	EUR	0.2161	T	C	MAPK4
rs4601790	11	65353906	65586435	37	Pre2018_357SNPs_in274knownLoci_fromEvangelouST4	24954895	LEAD	EUR	0.2692	G	A	EHBP1L1
rs4603287	11	13301335	13279788	37	GWAS-catalog_June2022search	34594039	LEAD	EUR	0.2928	G	T	ARNTL
rs460718	10	115721364	113961605	37	GWAS-catalog_June2022search	34594039	LEAD	EUR	0.3275	G	A	NHLRC2 - ADRB1
rs4615669	9	21818674	21818675	37	BP-ICE	33230300	SEC	EUR	0.4391	G	A	MTAP
rs4626664	9	9261737	9261737	37	BP-ICE	33230300	LEAD	EUR	0.1524	A	G	-
rs4631439	8	141059650	140049552	37	Pre2018_357SNPs_in274knownLoci_fromEvangelouST4	27841878	LEAD	EUR	0.3708	T	C	TRAPPC9
rs4632824	5	121243867	121908172	37	GWAS-catalog_June2022search	34594039	LEAD	EUR	0.3745	G	C	FTMT - SRFBP1
rs4634143	3	23163749	23122258	37	Evangelou2018	30224653	LEAD	EUR	0.2979	C	T	UBE2E2
rs4639796	1	197126649	197157519	37	BP-ICE	33230300	LEAD	EUR	0.1637	A	G	ZBTB41
rs464605	5	55807370	56511543	37	Evangelou2018	30224653	SEC	EUR	0.255	T	C	C5orf67
rs4648606	1	1584192	1715983	37	BP-ICE	33230300	SEC	EUR	0.2898	A	G	CDK11B
rs4648815	1	1687152	1755713	37	BP-ICE	33230300	SEC	EUR	0.4587	A	G	NADK
rs4651224	1	184585182	184616048	37	Evangelou2018	30224653	LEAD	EUR	0.4487	T	C	C1orf21
rs4652875	1	33868469	33402868	37	Evangelou2018	30224653	LEAD	EUR	0.4209	G	C	PHC2
rs4653889	1	228112121	227924420	37	BP-ICE	33230300	SEC	EUR	0.4758	G	A	WNT9A
rs4658552	1	243412936	243249634	37	GWAS-catalog_June2022search	34594039	LEAD	EUR	0.3583	C	T	CEP170, CEP170
rs4660293	1	40028180	39562508	37	Pre2018_357SNPs_in274knownLoci_fromEvangelouST4	27618448	LEAD	EUR	0.2373	G	A	PABPC4
rs4664080	2	152978341	152121827	37	Evangelou2018	30224653	LEAD	EUR	0.397	A	G	STAM2
rs4665624	2	23875990	23653120	37	Kichaev_2019(798)	30595370	SEC	EUR	0.3856	C	A	.
rs4666474	2	19493526	19293765	37	Zhu_Chakravarti_PleiotropyGWAS_GenEpi2022	34989438	SEC	EUR	0.1843	C	T	LINC01376
rs4666559	2	19943490	19743729	37	Zhu_Chakravarti_PleiotropyGWAS_GenEpi2022	34989438	SEC	EUR	0.2249	A	C	.
rs4666563	2	19948952	19749191	37	BP-ICE	33230300	SEC	EUR	0.4237	A	G	AC019055.1
rs4668424	2	164454604	163598094	37	Secondary_pre2018	27618452	SEC	EUR	0.1016	T	C	FIGN-GRB14
rs4669370	2	9293180	9153051	37	BP-ICE	33230300	SEC	EUR	0.3883	T	C	RP11-734K21.4
rs4670548	2	36605585	36378442	37	Keaton_Warren_ICBPmegaMeta_NatGen_PrePrintOnline_2022	Pre-Print	SEC	EUR	0.3205	G	A	CRIM1
rs467093	5	67323878	68028050	37	Keaton_Warren_ICBPmegaMeta_NatGen_PrePrintOnline_2022	Pre-Print	SEC	EUR	0.0921	T	A	LINC02219
rs4673	16	88713236	88646828	37	Zhu_Chakravarti_PleiotropyGWAS_GenEpi2022	34989438	SEC	EUR	0.3338	G	A	.
rs4674114	2	217659266	216794543	37	Evangelou2018	30224653	LEAD	EUR	0.2011	G	A	IGFBP5[109696]-TNP1[78259]
rs4674277	2	219122781	218258058	37	BP-ICE	33230300	SEC	EUR	0.4007	T	G	-
rs4675300	2	203706530	202841807	37	BP-ICE	33230300	SEC	EUR	0.327	C	G	ICA1L
rs4678167	3	124540832	124821985	37	BP-ICE	33230300	SEC	EUR	0.1428	T	C	ITGB5
rs4678915	3	36964583	36923092	37	Evangelou2018	30224653	LEAD	EUR	0.4333	A	G	TRANK1
rs4679729	3	153744233	154026444	37	Kichaev2019	30595370	SEC	EUR	0.2549	T	C	ARHGEF26-AS1
rs4681161	3	148609045	148891258	37	Keaton_Warren_ICBPmegaMeta_NatGen_PrePrintOnline_2022	Pre-Print	SEC	EUR	0.4374	C	T	CPA3
rs4682671	3	133993315	134274473	37	BP-ICE	33230300	SEC	EUR	0.4096	G	T	KRT18P35
rs4684848	3	12395645	12354146	37	Zhu_Chakravarti_PleiotropyGWAS_GenEpi2022	34989438	SEC	EUR	0.125	A	G	.
rs4687074	3	189334224	189616435	37	Kichaev_2019(798)	30595370	SEC	EUR	0.4724	G	A	.
rs4687477	3	185348351	185630563	37	BP-ICE	30595370;33230300	SEC	EUR	0.3878	C	T	SENP2
rs4690028	4	2722793	2721066	37	Giri2018_MVP	30578418	LEAD	EUR	0.3968	T	C	FAM193A
rs4690774	4	144085327	143164174	37	Kichaev2019	30595370	SEC	EUR	0.4863	T	A	RP11-284M14.1
rs4690974	4	156393641	155472489	37	Evangelou2018	30224653	SEC	EUR	0.4716	C	T	TOMM22P4
rs4691380	4	157720124	156798972	37	BP-ICE	33230300	LEAD	EUR	0.3282	T	C	PDGFC
rs4691707	4	156441314	155520162	37	Secondary_pre2018	27618452	SEC	EUR	0.3408	A	G	GUCY1A3-GUCY1B3
rs4693128	4	86730714	85809561	37	BP-ICE	33230300	SEC	EUR	0.1895	T	C	ARHGAP24
rs4693973	4	89797667	88876516	37	Keaton_Warren_ICBPmegaMeta_NatGen_PrePrintOnline_2022	Pre-Print	SEC	EUR	0.2243	A	T	FAM13A
rs4698921	4	105414222	104493065	37	Keaton_Warren_ICBPmegaMeta_NatGen_PrePrintOnline_2022	Pre-Print	SEC	EUR	0.3938	T	C	CXXC4-AS1
rs4699165	4	106109381	105188224	37	Evangelou2018	30224653	LEAD	EUR	0.3535	G	A	RN7SL89P
rs470113	22	40729614	40333610	37	Pre2018_357SNPs_in274knownLoci_fromEvangelouST4	27618447	LEAD	EUR	0.1821	G	A	TNRC6B
rs4705298	5	148335243	148955680	37	BP-ICE	33230300	SEC	EUR	0.3289	C	T	SH3TC2
rs4705752	5	112366678	113030981	37	BP-ICE	33230300	LEAD	EUR	0.4949	G	A	MCC
rs4709746	6	164133001	163711969	37	Hoffman2017	27841878	LEAD	EUR	0.1329	T	C	QKI[297327]-C6orf118[1590110]
rs4709981	6	166179399	165765911	37	GWAS-catalog_June2022search	34594039	LEAD	EUR	0.4967	G	A	PDE10A
rs4712000	6	52215432	52350634	37	BP-ICE	33230300	SEC	EUR	0.3039	T	A	.
rs4712523	6	20657564	20657333	37	BP-ICE	33230300	LEAD	EUR	0.3157	G	A	CDKAL1
rs4712524	6	20657865	20657634	37	BP-ICE	33230300	LEAD	EUR	0.315	G	A	CDKAL1
rs4712718	6	22840351	22840122	37	Keaton_Warren_ICBPmegaMeta_NatGen_PrePrintOnline_2022	Pre-Print	SEC	EUR	0.1924	T	C	LOC105374972
rs4714224	6	39186743	39218967	37	Evangelou2018	30224653	LEAD	EUR	0.2767	C	G	SAYSD1[52609]-KCNK5[72803]
rs4717124	7	73415843	74001513	37	BP-ICE	33230300	SEC	EUR	0.2463	G	A	RP11-731K22.1
rs4720535	7	46264235	46224637	37	Giri2018_MVP	30578418	SEC	EUR	0.24	A	G	Intergenic
rs4721175	7	1939202	1899566	37	BP-ICE	33230300	SEC	EUR	0.3754	C	T	MAD1L1
rs4728142	7	128573967	128933913	37	Pre2018_357SNPs_in274knownLoci_fromEvangelouST4	27618447	LEAD	EUR	0.4447	A	G	7q32.1
rs4731112	7	123269118	123629064	37	BP-ICE	33230300	LEAD	EUR	0.3186	C	G	ASB15
rs4731702	7	130433384	130748625	37	BP-ICE	33230300	LEAD	EUR	0.4888	T	C	KLF14
rs4733343	8	32360220	32502704	37	BP-ICE	33230300	SEC	EUR	0.2653	G	T	NRG1
rs4735655	8	76890782	75978547	37	GWAS-catalog_June2022search	34594039	LEAD	EUR	0.3588	C	T	HNF4G - RNU2-54P
rs4740751	9	4114493	4114493	37	Evangelou2018	30224653	SEC	EUR	0.2176	T	C	GLIS3
rs474226	1	201690643	201721515	37	BP-ICE	33230300	SEC	EUR	0.4028	C	G	NAV1
rs4743021	9	109414561	106652280	37	Keaton_Warren_ICBPmegaMeta_NatGen_PrePrintOnline_2022	Pre-Print	SEC	EUR	0.3203	C	T	LINC01505
rs4744239	9	96166382	93404100	37	Giri2018_MVP	30578418	LEAD	EUR	0.4232	T	C	BC039686
rs4746172	10	75855842	74096084	37	Pre2018_357SNPs_in274knownLoci_fromEvangelouST4	24560520	LEAD	EUR	0.2615	T	C	VCL
rs4748454	10	18647059	18358130	37	Zhu_Chakravarti_PleiotropyGWAS_GenEpi2022	34989438	SEC	EUR	0.1366	G	A	CACNB2
rs4752693	10	124163611	122404095	37	Kichaev2019	30595370	SEC	EUR	0.1154	T	C	PLEKHA1
rs4754196	11	107096777	107226051	37	Evangelou2018	30224653	LEAD	EUR	0.4775	G	A	GUCY1A2[537104]-CWF19L2[246731]
rs4757391	11	16302939	16281393	37	Pre2018_357SNPs_in274knownLoci_fromEvangelouST4	27841878	LEAD	EUR	0.2029	T	C	SOX6
rs4759375	12	123796238	123311691	37	BP-ICE	33230300	SEC	EUR	0.0901	T	C	SBNO1
rs4759390	12	123302774	122818227	37	Zhu_Chakravarti_PleiotropyGWAS_GenEpi2022	34989438	SEC	EUR	0.1187	T	C	.
rs4762750	12	20485865	20332931	37	Zhu_Chakravarti_PleiotropyGWAS_GenEpi2022	34989438	SEC	EUR	0.3083	A	G	.
rs4762755	12	20595535	20442601	37	Giri2018_MVP	30578418	SEC	EUR	0.4351	T	C	PDE3A
rs4762758	12	20614659	20461725	37	BP-ICE	33230300	SEC	EUR	0.4404	A	G	PDE3A
rs4762911	12	20160746	20007812	37	GWAS-catalog_June2022search	34594039	LEAD	EUR	0.2707	A	G	TCP1P3 - LINC02398
rs4763297	12	12889289	12736355	37	Kichaev2019	30595370	SEC	EUR	0.435	C	A	APOLD1
rs4765663	12	2178760	2069594	37	Keaton_Warren_ICBPmegaMeta_NatGen_PrePrintOnline_2022	Pre-Print	SEC	EUR	0.1671	C	G	CACNA1C
rs4766236	12	4443010	4333844	37	Zhu_Chakravarti_PleiotropyGWAS_GenEpi2022	34989438	SEC	EUR	0.4922	C	T	C12orf5(0)
rs476636	11	120326277	120455568	37	Kichaev_2019(798)	30595370	SEC	EUR	0.143	A	G	.
rs4767332	12	115932272	115494467	37	Kichaev2019	30595370	SEC	EUR	0.4259	A	C	RP11-1028N23.3
rs4767366	12	116197113	115759308	37	BP-ICE	30595370;33230300	SEC	EUR	0.104	C	T	RP11-110L15.1
rs4771653	13	110482739	109830392	37	Keaton_Warren_ICBPmegaMeta_NatGen_PrePrintOnline_2022	Pre-Print	SEC	EUR	0.3219	T	C	IRS2
rs4775376	15	61517218	61225019	37	Keaton_Warren_ICBPmegaMeta_NatGen_PrePrintOnline_2022	Pre-Print	SEC	EUR	0.3853	C	T	RORA
rs4775622	15	63408179	63115980	37	BP-ICE	33230300	SEC	EUR	0.4947	C	A	RP11-69G7.1
rs4775762	15	48744005	48451808	37	GWAS-catalog_June2022search	34594039	LEAD	EUR	0.2249	C	T	FBN1
rs4775769	15	48939888	48647691	37	BP-ICE	30595370;33230300	SEC	EUR	0.0946	G	T	FBN1
rs4777466	15	72136872	71844531	37	Zhu_Chakravarti_PleiotropyGWAS_GenEpi2022	34989438	SEC	EUR	0.2606	T	C	.
rs4783581	16	69552785	69518882	37	GWAS-catalog_June2022search	31928498	LEAD	EUR	0.2207	C	G	CYB5B - NFAT5
rs4783710	16	69535679	69501776	37	Zhu_Chakravarti_PleiotropyGWAS_GenEpi2022	34989438	SEC	EUR	0.4817	A	G	.
rs4783718	16	69547741	69513838	37	BP-ICE	33230300	SEC	EUR	0.4088	C	T	CYB5B
rs4784227	16	52599188	52565276	37	BP-ICE	30595370;33230300	LEAD	Mixed	0.2414	T	C	CASC16
rs4785340	16	49790777	49756866	37	BP-ICE	33230300	LEAD	EUR	0.4371	T	G	ZNF423
rs4785697	16	89675182	89608774	37	Zhu_Chakravarti_PleiotropyGWAS_GenEpi2022	34989438	SEC	EUR	0.1273	G	C	DPEP1
rs4785955	16	4297651	4247650	37	Evangelou2018	30224653	LEAD	EUR	0.2173	T	G	RP11-95P2.1
rs4794008	17	47048961	48971599	37	Evangelou2018	30224653	SEC	EUR	0.2879	T	C	GIP
rs479486	19	49229323	48726066	37	BP-ICE	30595370;33230300	SEC	EUR	0.4648	A	G	RASIP1
rs4794923	17	30763009	32435991	37	Kichaev2019	30595370	SEC	EUR	0.3837	A	G	RP11-227G15.12
rs4795641	17	30087300	31760281	37	Giri2018_MVP	30578418	LEAD	EUR	0.4775	C	T	C17orf79
rs4800420	18	20158965	22579002	37	Evangelou2018	30224653	LEAD	EUR	0.2939	A	G	CTAGE1
rs4804157	19	11368637	11257961	37	BP-ICE	33230300	SEC	EUR	0.3314	A	C	DOCK6
rs4804158	19	11380212	11269536	37	BP-ICE	33230300	SEC	EUR	0.3151	C	T	DOCK6
rs4804517	19	7406066	7341166	37	BP-ICE	30595370;33230300	SEC	EUR	0.3343	G	A	CTB-133G6.1
rs4810332	20	40268334	41639695	37	Evangelou2018	30224653	LEAD	EUR	0.3802	A	T	CHD6[220660]-PTPRT[1566728]
rs4810833	20	47226565	48610027	37	GWAS-catalog_June2022search	34594039	LEAD	EUR	0.4108	G	A	RNU7-144P - PREX1
rs4811601	20	36849007	38220605	37	Evangelou2018	30224653	LEAD	EUR	0.46	T	C	KIAA1755
rs4812536	20	40258709	41630070	37	BP-ICE	30595370;33230300	SEC	EUR	0.3421	G	A	PGBD4P2
rs4818037	21	40832232	39460306	37	BP-ICE	33230300	SEC	EUR	0.1125	A	G	SH3BGR
rs4818833	21	44989547	43569666	37	BP-ICE	30595370;33230300	SEC	EUR	0.3876	G	A	HSF2BP
rs481887	8	95967838	94955610	37	Kichaev2019	30595370	SEC	EUR	0.4044	G	A	NDUFAF6
rs4819526	22	19974032	19986509	37	GWAS-catalog_June2022search	34594039	LEAD	EUR	0.3358	C	T	ARVCF
rs4821112	22	21964761	21610472	37	BP-ICE	33230300	LEAD	Mixed	0.198	A	G	UBE2L3
rs4823006	22	29451671	29055683	37	Pre2018_357SNPs_in274knownLoci_fromEvangelouST4	27618448	LEAD	EUR	0.4451	G	A	ZNRF3
rs4831174	3	115110804	115391957	37	Giri2018_MVP	30578418	LEAD	EUR	0.4999	G	A	Intergenic
rs4832029	2	86455675	86228552	37	BP-ICE	33230300	SEC	EUR	0.3409	A	G	REEP1
rs4834735	4	119958809	119037654	37	Evangelou2018	30224653	LEAD	EUR	0.1347	C	T	SYNPO2
rs4835266	4	146821725	145900573	37	Evangelou2018	30224653;30595370	LEAD	EUR	0.4795	C	T	ZNF827
rs4835948	5	127870190	128534497	37	GWAS-catalog_June2022search	34594039	LEAD	EUR	0.4572	C	T	FBN2
rs483916	8	9793601	9936091	37	GxL_Feitosa_alcohol*BP	29912962	LEAD	EUR	0.4825	C	A	LOC157273
rs4841235	8	9683358	9825848	37	GxL_Sung2018_smokingSBPDBP	29455858	LEAD	EUR	0.4271	G	A	TNKS;MSRA
rs4841294	8	10105068	10247558	37	GxL_Feitosa_alcohol*BP	29912962	LEAD	EUR	0.4479	A	C	MSRA
rs4841409	8	10516374	10658864	37	GxL_Feitosa_alcohol*BP	29912962	LEAD	EUR	0.4358	G	A	RP1L1
rs4841436	8	10594474	10736964	37	Kichaev2019	30595370	SEC	EUR	0.4099	A	C	CTD-2135J3.4
rs4841465	8	10819854	10962344	37	GxL_Feitosa_alcohol*BP	29912962	LEAD	EUR	0.4829	T	C	XKR6
rs4841569	8	11452177	11594668	37	Pre2018_357SNPs_in274knownLoci_fromEvangelouST4	24954895	LEAD	EUR	0.4254	A	G	BLK-GATA4
rs4842266	12	79951566	79557786	37	GWAS-catalog_June2022search	34594039	LEAD	EUR	0.3225	A	G	SYT1 - NOP56P3
rs4842313	12	79895819	79502039	37	Kichaev2019	30595370	SEC	EUR	0.1359	T	C	RP1-78O14.1
rs4842698	12	90338518	89944741	37	Zhu_Chakravarti_PleiotropyGWAS_GenEpi2022	34989438	SEC	EUR	0.1808	A	G	RP11-654D12.2
rs4843074	15	86124483	85581252	37	BP-ICE	33230300	LEAD	EUR	0.355	G	C	AKAP13
rs4843075	15	86124555	85581324	37	BP-ICE	33230300	LEAD	EUR	0.3552	A	G	AKAP13
rs4846049	1	11850365	11790308	37	Pre2018_357SNPs_in274knownLoci_fromEvangelouST4	22100073	LEAD	EUR	0.3248	G	T	MTHFR-NPPB
rs4846567	1	219750717	219577375	37	BP-ICE	33230300	LEAD	EUR	0.2906	T	G	RP11-95P13.2
rs4851462	2	98357163	97740700	37	Evangelou2018	30224653	LEAD	EUR	0.371	C	T	ZAP70
rs485171	11	30918487	30896940	37	Zhu_Chakravarti_PleiotropyGWAS_GenEpi2022	34989438	SEC	EUR	0.4218	G	A	DCDC5(0)
rs4851760	2	105993859	105377402	37	Zhu_Chakravarti_PleiotropyGWAS_GenEpi2022	34989438	SEC	EUR	0.4123	G	A	FHL2(0)
rs4852042	2	240201446	239279750	37	GWAS-catalog_June2022search	34594039	LEAD	EUR	0.0646	A	G	HDAC4
rs4852257	2	71678520	71451390	37	GWAS-catalog_June2022search	34594039	LEAD	EUR	0.4277	G	T	ZNF638 - DYSF
rs4854572	3	132801239	133082395	37	Giri2018_MVP	30578418	LEAD	EUR	0.4572	A	G	TMEM108
rs4858758	3	20117233	20075741	37	Giri2018_MVP	30578418	LEAD	EUR	0.3866	T	C	KAT2B
rs486995	11	57521228	57753756	37	Kichaev2019	30595370	SEC	EUR	0.2297	T	A	CTNND1
rs4871907	8	23786784	23929271	37	BP-ICE	33230300	SEC	EUR	0.4454	A	C	.
rs4873492	8	51947549	51034989	37	Evangelou2018	30224653;30595370	LEAD	EUR	0.1763	T	C	SNTG1[1112036]-PXDNL[785373]
rs4875958	8	1721090	1772924	37	Evangelou2018	30224653	LEAD	EUR	0.2894	A	G	CLN8
rs487990	18	55881918	58214686	37	Kichaev2019	30595370	SEC	EUR	0.3301	A	G	NEDD4L
rs4881734	11	1498379	1477149	37	Zhu_Chakravarti_PleiotropyGWAS_GenEpi2022	34989438	SEC	EUR	0.0732	G	A	MOB2(0)
rs4883201	12	9082581	8929985	37	BP-ICE	33230300	LEAD	EUR	0.1024	G	A	PHC1
rs4883481	12	50574311	50180528	37	Kichaev2019	30595370	SEC	EUR	0.3773	C	T	LIMA1
rs4885057	13	73596617	73022479	37	Zhu_Chakravarti_PleiotropyGWAS_GenEpi2022	34989438	SEC	EUR	0.4937	G	A	.
rs4888372	16	75313485	75279587	37	GWAS-catalog_June2022search	31879980	LEAD	EUR	0.4164	A	G	BCAR1 - RNU6-758P
rs4888411	16	75443183	75409285	37	GxL_Sung2018_smokingSBPDBP	29455858	LEAD	EUR	0.4095	A	T	LDHD;CFDP1∗;TMEM231; TERF2IP
rs4890498	18	42585757	45005792	37	BP-ICE	33230300	SEC	EUR	0.2058	A	G	SETBP1
rs4890500	18	42599920	45019955	37	Evangelou2018	30224653	SEC	EUR	0.2989	G	A	SETBP1
rs4894132	2	180738654	179873927	37	Kichaev2019	30595370	SEC	EUR	0.2706	C	T	ZNF385B
rs4894535	3	171995605	172277815	37	Evangelou2018	30224653	LEAD	EUR	0.1591	T	C	FNDC3B
rs4894808	3	171833266	172115476	37	Keaton_Warren_ICBPmegaMeta_NatGen_PrePrintOnline_2022	Pre-Print	SEC	EUR	0.4075	C	G	FNDC3B
rs4896104	6	135119089	134797951	37	Evangelou2018	30224653	LEAD	EUR	0.4412	T	C	ALDH8A1
rs4899260	14	69278204	68811487	37	BP-ICE	33230300	LEAD	Mixed	0.2499	T	C	ZFP36L1
rs4903059	14	73256150	72789442	37	Zhu_Chakravarti_PleiotropyGWAS_GenEpi2022	34989438	SEC	EUR	0.1007	C	T	DPF3
rs4903064	14	73279420	72812712	37	Evangelou2018	30224653	LEAD	EUR	0.2366	C	T	DPF3
rs4904503	14	89565130	89098786	37	Evangelou2018	30224653	LEAD	EUR	0.2956	T	C	FOXN3
rs4905134	14	94459845	93993499	37	GWAS-catalog_June2022search	34594039	LEAD	EUR	0.4913	G	A	CCDC197, CCDC197
rs4908678	1	7739250	7679190	37	Evangelou2018	30224653	LEAD	EUR	0.3719	C	T	CAMTA1
rs4913007	5	144226475	144846912	37	Kichaev_2019(798)	30595370	SEC	EUR	0.2478	T	C	.
rs4919883	19	664278	664278	37	Giri2018_MVP	30578418	LEAD	EUR	0.1698	T	C	RNF126
rs4922591	11	32374199	32352653	37	Evangelou2018	30224653	LEAD	EUR	0.3849	C	T	WT1
rs492430	7	100313099	100715476	37	GWAS-catalog_June2022search	34594039	LEAD	EUR	0.1558	G	T	POP7 - EPO
rs4924570	15	41974660	41682462	37	Evangelou2018	30224653	LEAD	EUR	0.3699	C	T	MAPKBP1
rs4925159	17	18185510	18282196	37	Evangelou2018	30224653	LEAD	EUR	0.4255	A	G	TOP3A
rs4925239	20	61007380	62432324	37	Zhu_Chakravarti_PleiotropyGWAS_GenEpi2022	34989438	SEC	EUR	0.4273	G	A	.
rs4926499	1	249155909	248861710	37	Evangelou2018	30224653	LEAD	EUR	0.175	C	G	AL672294.1
rs4926923	1	48109225	47643553	37	Evangelou2018	30224653;30595370	LEAD	EUR	0.089	C	T	FLJ00388
rs492771	6	133542649	133221511	37	Zhu_Chakravarti_PleiotropyGWAS_GenEpi2022	34989438	SEC	EUR	0.1417	A	G	.
rs4929936	11	8792622	8771075	37	Zhu_Chakravarti_PleiotropyGWAS_GenEpi2022	34989438	SEC	EUR	0.3098	T	C	ST5
rs4930676	11	69070800	69303333	37	BP-ICE	33230300	SEC	EUR	0.1077	T	C	MYEOV
rs4936098	11	130280667	130410772	37	BP-ICE	33230300	SEC	EUR	0.3695	G	A	ADAMTS8
rs4936099	11	130280725	130410830	37	Kichaev2019	30595370	SEC	EUR	0.3984	A	C	ADAMTS8
rs4937126	11	126281897	126412002	37	BP-ICE	33230300	LEAD	Mixed	0.3135	A	G	ST3GAL4
rs4939993	18	48156761	50630391	37	BP-ICE	33230300	SEC	EUR	0.2213	G	A	MAPK4
rs494144	11	89198796	89465628	37	BP-ICE	33230300	SEC	EUR	0.462	C	T	NOX4
rs4944038	11	73783478	74072433	37	Keaton_Warren_ICBPmegaMeta_NatGen_PrePrintOnline_2022	Pre-Print	LEAD	EUR	0.4764	T	A	C2CD3
rs4945197	11	77378388	77667343	37	BP-ICE	33230300	LEAD	EUR	0.106	C	T	RSF1
rs4946347	6	118843353	118522190	37	BP-ICE	33230300	SEC	EUR	0.4691	A	G	CEP85L
rs4948550	10	60588553	58828793	37	Keaton_Warren_ICBPmegaMeta_NatGen_PrePrintOnline_2022	Pre-Print	SEC	EUR	0.2714	C	T	BICC1
rs4948643	10	45379759	44884311	37	Evangelou2018	30224653;30595370	SEC	EUR	0.2828	C	T	TMEM72-AS1
rs4952611	2	40567743	40340603	37	Pre2018_357SNPs_in274knownLoci_fromEvangelouST4	28951623	LEAD	EUR	0.4199	T	C	SLC8A1
rs4952668	2	43386568	43159429	37	Evangelou2018	30224653;30595370	SEC	EUR	0.3751	A	G	AC093609.1
rs4953320	2	46374529	46147390	37	Zhu_Chakravarti_PleiotropyGWAS_GenEpi2022	34989438	SEC	EUR	0.1577	T	C	.
rs4954192	2	135632981	134875411	37	Evangelou2018	30224653	LEAD	EUR	0.3872	T	C	CCNT2-AS1
rs4955571	3	169312755	169594967	37	Evangelou2018	30224653	SEC	EUR	0.3058	C	G	MECOM
rs4955658	3	169171347	169453559	37	BP-ICE	33230300	SEC	EUR	0.4651	G	T	-
rs4957026	5	361148	361033	37	Evangelou2018	30224653	LEAD	EUR	0.3397	G	A	AHRR
rs4958851	5	150327519	150947957	37	Zhu_Chakravarti_PleiotropyGWAS_GenEpi2022	34989438	SEC	EUR	0.4455	A	C	.
rs4959021	6	31981146	32013369	37	Giri2018_MVP	30578418	SEC	EUR	0.1883	C	T	C4A
rs4961258	8	142232878	141222779	37	BP-ICE	33230300	SEC	EUR	0.4095	A	G	SLC45A4
rs4965529	15	100145224	99605019	37	Evangelou2018	30224653	LEAD	EUR	0.17	A	C	MEF2A
rs4968212	17	7468216	7564899	37	Giri2018_MVP	30578418	SEC	EUR	0.2933	C	T	EIF4A1
rs4968248	17	44993128	46915762	37	GWAS-catalog_June2022search	34594039	LEAD	EUR	0.3925	A	G	LINC01974 - GOSR2-DT
rs4968535	17	59245274	61167913	37	BP-ICE	33230300	SEC	EUR	0.2119	C	T	BCAS3
rs4968782	17	61548476	63471115	37	GxL_Sung2018_smokingSBPDBP	29455858	LEAD	EUR	0.3858	A	G	ACE∗
rs4970439	1	1298411	1363031	37	BP-ICE	33230300	SEC	EUR	0.07	T	C	MXRA8
rs4972805	2	177012570	176147842	37	Hoffman2017	27841878	LEAD	EUR	0.3271	T	C	HOXD-AS2[13002]-MIR10B[2570]
rs4974008	3	42159351	42117859	37	Zhu_Chakravarti_PleiotropyGWAS_GenEpi2022	34989438	SEC	EUR	0.3199	C	T	TRAK1(0)
rs4977492	9	19057551	19057553	37	Evangelou2018	30224653	LEAD	EUR	0.3395	C	T	HAUS6
rs4977575	9	22124744	22124745	37	BP-ICE	33230300	SEC	EUR	0.4962	G	C	CDKN2B-AS1
rs4980386	11	1895708	1874478	37	GWAS-catalog_June2022search	34594039	LEAD	EUR	0.3851	A	C	LSP1
rs4980470	11	50624799	50665628	37	Giri2018_MVP	30578418	LEAD	EUR	0.4134	A	G	Intergenic
rs4980515	11	63744609	63977137	37	Evangelou2018	30224653	LEAD	EUR	0.496	C	T	AP000721.4
rs4980628	11	69257221	69442453	37	BP-ICE	33230300	SEC	EUR	0.4727	G	A	-
rs4981508	14	24815992	24346786	37	BP-ICE	33230300	SEC	EUR	0.2163	T	G	RNU6-802P
rs4984496	15	96635898	96092669	37	Evangelou2018	30224653	LEAD	EUR	0.3336	G	T	LOC145820[659578]-MIR1469[240637]
rs5021979	8	116956810	115944585	37	Giri2018_MVP	30578418	LEAD	EUR	0.2444	T	C	Intergenic
rs5030	17	42326929	44249561	37	BP-ICE	33230300	SEC	EUR	0.0269	T	C	SLC4A1
rs5030179	11	32448255	32426709	37	Kichaev2019	30595370	SEC	EUR	0.3636	C	T	WT1
rs504217	11	72006086	72295042	37	Evangelou2018	30224653	LEAD	EUR	0.0747	T	C	CLPB
rs504691	6	72206620	71496917	37	Evangelou2018	30224653	LEAD	EUR	0.4019	A	C	OGFRL1
rs5066	1	11905995	11845938	37	BP-ICE	33230300	SEC	EUR	0.0636	A	C	NPPA
rs5068	1	11905974	11845917	37	Pre2018_357SNPs_in274knownLoci_fromEvangelouST4	19219041	LEAD	EUR	0.0562	G	A	MTHFR-NPPB
rs509067	6	117462040	117140877	37	BP-ICE	33230300	SEC	EUR	0.4137	C	T	TRMT11
rs512083	1	46027355	45561683	37	Evangelou2018	30224653	LEAD	EUR	0.4664	C	T	AKR1A1
rs513563	18	55874441	58207209	37	Kichaev2019	30595370	SEC	EUR	0.3526	T	C	NEDD4L
rs516143	6	159696185	159275153	37	GWAS-catalog_June2022search	34594039	LEAD	EUR	0.1377	C	G	FNDC1 - LINC02529
rs518897	18	20040225	22460262	37	GWAS-catalog_June2022search	34594039	LEAD	EUR	0.4823	T	A	ATP7BP1 - RPS4XP18
rs520015	9	211762	211762	37	Evangelou2018	30224653;30595370	LEAD	EUR	0.4928	G	C	CBWD1
rs521033	12	69951428	69557648	37	Evangelou2018	30224653	LEAD	EUR	0.1358	G	A	RAB3IP[152916]-CNOT2[423104]
rs5219	11	17409572	17388025	37	Pre2018_357SNPs_in274knownLoci_fromEvangelouST4	27618448	LEAD	EUR	0.3642	C	T	KCNJ11
rs528789	1	201752267	201783139	37	GWAS-catalog_June2022search	34594039	LEAD	EUR	0.3985	A	T	NAV1, IPO9-AS1
rs530130707	7	57623507	57563801	37	Giri2018_MVP	30578418	LEAD	Mixed	RARE	A	G	NCOR1P3
rs530280439	12	127031062	126546516	37	Hoffman2017	27841878	LEAD	EUR	1	C	T	LOC100128554[104036]-LOC100507206[199738]
rs531328689	11	47774366	47752814	37	Giri2018_MVP	30578418	SEC	Mixed	.	-	AAACAAAC	FNBP4
rs532093	6	109019721	108698518	37	Kichaev2019	30595370	SEC	EUR	0.2096	A	G	RP11-282C5.1
rs532252660	8	120587297	119575057	37	BP-ICE	33230300	SEC	EUR	0.001	C	T	ENPP2
rs533451950	10	69235092	67475334	37	Giri2018_MVP	30578418	LEAD	Mixed	0	C	T	CTNNA3
rs533581	16	88967437	88901029	37	Zhu_Chakravarti_PleiotropyGWAS_GenEpi2022	34989438	SEC	EUR	0.3918	C	T	.
rs533946434	7	57831855	57772149	37	Giri2018_MVP	30578418	LEAD	Mixed	0.002	A	C	RP11-548K12.6
rs535040828	2	203865822	203001099	37	Giri2018_MVP	30578418	SEC	Mixed	0	C	T	CARF
rs535313355	10	106399140	104639382	37	BP-ICE	33230300	LEAD	EUR	0.003	C	T	SORCS3
rs535520770	5	168887142	169460138	37	Giri2018_MVP	30578418	LEAD	Mixed	0.002	C	G	HMP19
rs535647021	17	39962479	41806227	37	Giri2018_MVP	30578418	SEC	Mixed	.	-	AAAT	P3H4
rs5370	6	12296255	12296022	37	BP-ICE	33230300	LEAD	EUR	0.219	T	G	EDN1
rs537750491	10	42796712	42301264	37	Giri2018_MVP	30578418	LEAD	Mixed	0.001	A	T	PABPC1P8
rs538180	3	16363689	16322182	37	Keaton_Warren_ICBPmegaMeta_NatGen_PrePrintOnline_2022	Pre-Print	LEAD	EUR	0.4173	A	T	OXNAD1,RFTN1
rs538845166	8	136382116	135369873	37	Giri2018_MVP	30578418	LEAD	Mixed	0	G	T	LINC01591
rs539108	3	37535866	37494375	37	Kichaev2019	30595370	SEC	EUR	0.4311	A	G	-
rs539645495	1	230860071	230724325	37	BP-ICE	33230300	SEC	EUR	0.001	A	G	RP11-99J16__A.2
rs540369678	10	106805351	105045593	37	BP-ICE	33230300	LEAD	EUR	0.002	A	T	SORCS3
rs540659338	11	89183302	89450134	37	BP-ICE	33230300	SEC	EUR	0.002	C	T	NOX4
rs540825	6	154414446	154093311	37	BP-ICE	33230300	LEAD	EUR	0.2516	T	A	OPRM1
rs541261920	13	30571753	29997616	37	BP-ICE	33230300	SEC	EUR	0	C	G	RP11-629E24.2
rs5417	17	7185062	7281743	37	Secondary_pre2018	28135244	SEC	EUR	0.4257	A	C	TP53-SLC2A4
rs5418	17	7185092	7281773	37	Evangelou2018	30224653;30595370	SEC	EUR	0.4252	A	G	SLC2A4
rs543066805	10	18457426	18168497	37	Giri2018_MVP	30578418	SEC	Mixed	.	-	TGTGTG	Intergenic
rs543307500	5	159559407	160132400	37	BP-ICE	33230300	SEC	EUR	0.003	A	G	AC008706.1
rs544625	11	30516496	30494949	37	Giri2018_MVP	30578418	LEAD	EUR	0.296	G	A	MPPED2
rs545312189	7	46177065	46137467	37	Giri2018_MVP	30578418	SEC	Mixed	0.003	A	G	ZNF619P1
rs545435	10	69788202	68028445	37	BP-ICE	30595370;33230300	SEC	EUR	0.4544	G	C	HERC4
rs545513277	3	143113550	143394708	37	BP-ICE	33230300	SEC	EUR	0.001	A	G	SLC9A9
rs545833	1	168689940	168720702	37	Zhu_Chakravarti_PleiotropyGWAS_GenEpi2022	34989438	SEC	EUR	0.2678	T	C	DPT
rs546907130	6	8156072	8155839	37	BP-ICE	33230300	SEC	EUR	0	C	T	TMEM14C
rs547947160	3	141607335	141888493	37	BP-ICE	33230300	SEC	EUR	0	A	G	ATP1B3
rs548084303	5	114389652	115053955	37	Giri2018_MVP	30578418	SEC	Mixed	.	A	T	TRIM36
rs551353004	8	53422442	52509882	37	Giri2018_MVP	30578418	LEAD	Mixed	0	A	T	ALKAL1
rs551408639	1	113126977	112584355	37	Giri2018_MVP	30578418	SEC	Mixed	0.001	A	T	ST7L
rs551718807	12	48646416	48252633	37	Giri2018_MVP	30578418	SEC	Mixed	0.004	A	T	RP11-370I10.2
rs552525086	20	10485600	10504952	37	BP-ICE	33230300	SEC	EUR	0.006	A	G	SLX4IP
rs552976	2	169791438	168934928	37	BP-ICE	33230300	LEAD	EUR	0.3532	G	A	ABCB11
rs553721	1	168692244	168723006	37	Keaton_Warren_ICBPmegaMeta_NatGen_PrePrintOnline_2022	Pre-Print	SEC	EUR	0.2832	T	C	DPT
rs554302100	5	23365590	23365481	37	Giri2018_MVP	30578418	LEAD	Mixed	0	C	T	CTD-2533K21.1
rs555754	6	160769423	160348391	37	Evangelou2018	30224653	LEAD	EUR	0.4757	A	G	SLC22A3
rs555934473	3	48899332	48861899	37	BP-ICE	33230300	SEC	EUR	0.001	G	T	SLC25A20
rs556058784	10	106322283	104562525	37	BP-ICE	33230300	LEAD	EUR	0.003	A	G	RP11-127O4.2
rs55635437	2	54496244	54269107	37	Keaton_Warren_ICBPmegaMeta_NatGen_PrePrintOnline_2022	Pre-Print	SEC	EUR	0.1513	A	G	ACYP2
rs55641580	13	25257917	24683779	37	Evangelou2018	30224653;30595370	LEAD	EUR	0.1258	T	C	ATP12A
rs556595229	7	57880873	57821167	37	Giri2018_MVP	30578418	LEAD	Mixed	0.001	G	T	RP11-548K12.3
rs55661503	16	67836552	67802649	37	Zhu_Chakravarti_PleiotropyGWAS_GenEpi2022	34989438	SEC	EUR	0.1171	A	T	.
rs55661897	17	47826749	49749387	37	BP-ICE	33230300	SEC	EUR	0.0501	T	C	FAM117A
rs55670943	19	11441374	11330698	37	BP-ICE	33230300	SEC	EUR	0.005	C	T	RAB3D
rs55678414	19	2177625	2177626	37	BP-ICE	30595370;33230300	SEC	EUR	0.0658	G	T	DOT1L
rs55679337	18	72999359	75287404	37	BP-ICE	33230300	LEAD	EUR	0.3292	C	T	-
rs556813706	7	57788134	57728428	37	Giri2018_MVP	30578418	LEAD	Mixed	0.002	A	G	RP11-548K12.6
rs55684003	13	97988689	97336435	37	Evangelou2018	30224653	LEAD	EUR	0.302	G	A	MBNL2
rs55701159	2	25139596	24916727	37	Pre2018_357SNPs_in274knownLoci_fromEvangelouST4	28951623	LEAD	EUR	0.1123	G	T	ADCY3
rs55714120	17	47488823	49411461	37	Kichaev2019	30595370	SEC	EUR	0.3341	T	G	PHB
rs55715288	3	141108338	141389496	37	Kichaev2019	30595370	SEC	EUR	0.0463	T	C	ZBTB38
rs55732192	2	162278233	161421722	37	Evangelou2018	30224653;30595370	LEAD	EUR	0.0935	T	G	SLC4A10
rs55733296	11	30754837	30733290	37	Keaton_Warren_ICBPmegaMeta_NatGen_PrePrintOnline_2022	Pre-Print	SEC	EUR	0.0375	A	G	DCDC1
rs55739762	19	17479996	17369187	37	BP-ICE	33230300	SEC	EUR	0.0815	G	T	PLVAP
rs55742514	3	38687740	38646249	37	Keaton_Warren_ICBPmegaMeta_NatGen_PrePrintOnline_2022	Pre-Print	SEC	EUR	0.1932	C	T	SCN5A
rs55747751	5	132397351	133061659	37	Evangelou2018	30224653	LEAD	EUR	0.0794	A	G	HSPA4
rs55752997	17	7790048	7886730	37	GWAS-catalog_June2022search	34594039	LEAD	EUR	0.0713	A	C	CHD3
rs55761024	2	55773873	55546737	37	BP-ICE	33230300	SEC	EUR	0.4886	T	G	PPP4R3B
rs55765729	15	81256607	80964266	37	BP-ICE	33230300	SEC	EUR	0.148	C	A	MESDC2
rs55779904	2	19723238	19523477	37	BP-ICE	33230300	SEC	EUR	0.4993	C	A	LINC01808
rs55780018	2	208526140	207661416	37	Pre2018_357SNPs_in274knownLoci_fromEvangelouST4	28951623	LEAD	EUR	0.4515	C	T	METTL21A-AC079767.3
rs55788564	3	141144408	141425566	37	BP-ICE	33230300	SEC	EUR	0.0451	G	A	ZBTB38
rs55791371	19	11188153	11077477	37	BP-ICE	33230300	SEC	EUR	0.1174	C	A	LDLR
rs55825400	8	76068956	75156721	37	Zhu_Chakravarti_PleiotropyGWAS_GenEpi2022	34989438	SEC	EUR	0.0279	A	G	.
rs55829085	4	2165493	2163766	37	Evangelou2018	30224653	LEAD	EUR	0.045	C	A	POLN
rs55833332	1	198222215	198253085	37	BP-ICE	33230300	LEAD	EUR	0.0127	G	C	.
rs558363983	10	69213190	67453432	37	Giri2018_MVP	30578418	LEAD	Mixed	0	A	C	CTNNA3
rs55840650	11	1879326	1858096	37	BP-ICE	33230300	SEC	EUR	0.3215	T	C	LSP1
rs55844607	2	179770998	178906271	37	BP-ICE	33230300	SEC	EUR	0.0855	G	A	CCDC141
rs55857306	1	11895795	11835738	37	Kichaev2019	30595370	SEC	EUR	0.1596	A	G	CLCN6
rs558610964	10	42976846	42481398	37	Giri2018_MVP	30578418	LEAD	Mixed	0.001	A	G	LINC00839
rs55868514	8	9680400	9822890	37	GxL_Feitosa_alcohol*BP	29912962	LEAD	EUR	0.3889	C	T	LOC157273
rs55869368	1	56986633	56520961	37	Kichaev2019	30595370	SEC	EUR	0.0919	T	C	PLPP3
rs55872725	16	53809123	53775211	37	GxL_Feitosa_alcohol*BP	29912962	LEAD	EUR	0.4071	T	C	FTO
rs55892892	1	11896856	11836799	37	BP-ICE	33230300	SEC	EUR	0.0559	A	C	CLCN6
rs559128832	8	130748057	129735811	37	Giri2018_MVP	30578418	LEAD	Mixed	0	A	C	MTRF1LP2
rs55914222	3	128202943	128484100	37	BP-ICE	33230300	SEC	EUR	0.0295	C	G	-
rs55924432	4	26812737	26811115	37	Kichaev2019	30595370	SEC	EUR	0.3984	T	C	snoU13
rs55934439	17	59031752	60954391	37	BP-ICE	33230300	SEC	EUR	0.0998	C	T	.
rs55935819	12	2521579	2412413	37	Evangelou2018	30224653	LEAD	EUR	0.3626	A	G	CACNA1C
rs55940342	5	87279375	87983558	37	Kichaev2019	30595370	SEC	EUR	0.1876	C	G	CTD-2232E5.2
rs55957788	19	17207851	17097041	37	BP-ICE	33230300	SEC	EUR	0.2893	A	G	MYO9B
rs55962158	9	77242679	74627763	37	Kichaev_2019(798)	30595370	SEC	EUR	0.2395	C	G	.
rs55968737	3	154658913	154941124	37	Kichaev2019	30595370	SEC	EUR	0.1058	G	C	SPTSSB
rs56012466	7	151406788	151709702	37	GWAS-catalog_June2022search	33893285	LEAD	EUR	0.272	A	G	PRKAG2
rs56014530	11	1876157	1854927	37	BP-ICE	33230300	SEC	EUR	0.3211	A	G	LSP1
rs56027330	6	25850845	25850617	37	BP-ICE	33230300	SEC	EUR	0.1201	T	C	SLC17A3
rs560276033	7	91268940	91639625	37	Hoffman2017	27841878	LEAD	EUR	-	-	TA	FZD1[375158]-MTERF[241076]
rs560465544	8	51720126	50807566	37	Giri2018_MVP	30578418	SEC	Mixed	0.003	G	T	SNTG1
rs56054109	20	2770535	2789889	37	Kichaev2019	30595370	SEC	EUR	0.4941	A	G	CPXM1
rs56057355	11	130302382	130432487	37	Zhu_Chakravarti_PleiotropyGWAS_GenEpi2022	34989438	SEC	EUR	0.1426	A	G	.
rs560625443	10	69114610	67354852	37	Giri2018_MVP	30578418	LEAD	Mixed	0	A	G	CTNNA3
rs560887	2	169763148	168906638	37	Evangelou2018	30224653	LEAD	EUR	0.2972	C	T	G6PC2
rs56092448	10	134422824	132609320	37	GWAS-catalog_June2022search	34594039	LEAD	EUR	0.1142	T	C	INPP5A
rs56098119	6	90296727	89587008	37	Zhu_Chakravarti_PleiotropyGWAS_GenEpi2022	34989438	SEC	EUR	0.132	A	G	ANKRD6
rs56122376	10	102642397	100882640	37	BP-ICE	33230300	SEC	EUR	0.041	A	C	-
rs56123029	8	124673630	123661390	37	Giri2018_MVP	30578418	LEAD	Mixed	0.1985	C	T	KLHL38
rs56143613	16	56328811	56294899	37	Hoffman2017	27841878	LEAD	EUR	0.2932	A	G	GNAO1
rs56152193	2	20925891	20726131	37	BP-ICE	33230300	SEC	EUR	0.001	C	G	LDAH
rs56153133	1	11885647	11825590	37	Kichaev2019	30595370	SEC	EUR	0.1595	G	A	CLCN6
rs561912039	7	150682950	150985862	37	BP-ICE	33230300	SEC	EUR	0	C	T	NOS3
rs561980690	10	102531607	100771850	37	Giri2018_MVP	30578418	LEAD	Mixed	0	A	G	PAX2
rs56214615	2	25139318	24916449	37	Kichaev2019	30595370	SEC	EUR	0.1124	T	C	ADCY3
rs56228409	17	40919596	42767578	37	Evangelou2018	30224653	LEAD	EUR	0.1534	C	A	RAMP2
rs56228657	10	62046696	60286938	37	Zhu_Chakravarti_PleiotropyGWAS_GenEpi2022	34989438	SEC	EUR	0.3939	C	T	.
rs56233017	8	144981488	143907320	37	Evangelou2018	30224653	LEAD	EUR	0.0446	A	G	PLEC
rs56233205	3	99821679	100102835	37	Giri2018_MVP	30578418	LEAD	EUR	0.1853	G	A	C3orf26
rs56236159	2	3636478	3588888	37	Evangelou2018	30224653	LEAD	EUR	0.144	G	T	COLEC11
rs56243511	8	9805695	9948185	37	GxL_Feitosa_alcohol*BP	29912962	LEAD	EUR	0.4756	C	T	MIR124-1
rs56249585	16	65265702	65231799	37	Kichaev_2019(798)	30595370	SEC	EUR	0.5288	C	T	RP11-256I9.2
rs56250028	3	66362386	66311962	37	BP-ICE	33230300	SEC	EUR	0.2605	G	A	SLC25A26
rs56254331	19	41826020	41320115	37	Keaton_Warren_ICBPmegaMeta_NatGen_PrePrintOnline_2022	Pre-Print	SEC	EUR	0.1621	C	A	CCDC97
rs56258383	5	90319894	91024077	37	Keaton_Warren_ICBPmegaMeta_NatGen_PrePrintOnline_2022	Pre-Print	SEC	EUR	0.2886	A	G	ADGRV1
rs562626	6	53994634	54129836	37	BP-ICE	33230300	SEC	EUR	0.3062	G	A	MLIP
rs56287081	11	10192992	10171445	37	GWAS-catalog_June2022search	34594039	LEAD	EUR	0.1884	A	G	SBF2
rs56288724	17	60767135	62689774	37	BP-ICE	33230300	SEC	EUR	0.4171	G	A	MRC2
rs56290975	3	101228365	101509521	37	Giri2018_MVP	30578418	LEAD	EUR	0.4068	C	G	SENP7
rs56295994	12	116413873	115976068	37	BP-ICE	33230300	SEC	EUR	0.2778	A	T	MED13L
rs56296467	6	168863807	168463127	37	Zhu_Chakravarti_PleiotropyGWAS_GenEpi2022	34989438	SEC	EUR	0.2756	C	T	SMOC2
rs56312513	13	38249726	37675589	37	Keaton_Warren_ICBPmegaMeta_NatGen_PrePrintOnline_2022	Pre-Print	LEAD	EUR	0.2608	A	C	TRPC4
rs56322312	1	56991890	56526218	37	BP-ICE	33230300	SEC	EUR	0.0913	T	G	PLPP3
rs56322953	8	38243227	38385709	37	Giri2018_MVP	30578418	LEAD	EUR	0.2425	A	T	LETM2
rs56329057	4	156633444	155712292	37	Kichaev2019	30595370	SEC	EUR	0.1877	T	C	GUCY1A3
rs56335308	8	17419461	17561952	37	BP-ICE	33230300	LEAD	EUR	0.0253	A	G	SLC7A2
rs56345595	8	82814156	81901921	37	Evangelou2018	30224653	LEAD	EUR	0.4128	G	A	SNX16[137635]-RALYL[2984626]
rs56350535	2	39061959	38834817	37	Keaton_Warren_ICBPmegaMeta_NatGen_PrePrintOnline_2022	Pre-Print	LEAD	EUR	0.122	A	G	DHX57
rs56352102	11	10268593	10247046	37	GWAS-catalog_June2022search	31879980	LEAD	EUR	0.1862	T	C	SBF2
rs56352451	10	5804865	5762902	37	Evangelou2018	30224653	LEAD	EUR	0.1327	T	C	FAM208B
rs56356382	19	4064057	4064059	37	Giri2018_MVP	30578418	LEAD	EUR	0.1914	C	T	ZBTB7A
rs563694	2	169774071	168917561	37	BP-ICE	33230300	LEAD	EUR	0.3452	A	C	SPC25
rs56388530	4	106910958	105989801	37	BP-ICE	30595370;33230300	SEC	EUR	0.2382	T	C	NPNT
rs56394437	19	45519264	45016006	37	Keaton_Warren_ICBPmegaMeta_NatGen_PrePrintOnline_2022	Pre-Print	SEC	EUR	0.4518	T	A	RELB
rs56401299	3	30422563	30381071	37	Kichaev2019	30595370	SEC	EUR	0.3519	T	C	FECHP1
rs565522	1	112261533	111718911	37	Keaton_Warren_ICBPmegaMeta_NatGen_PrePrintOnline_2022	Pre-Print	LEAD	EUR	0.4349	C	T	RAP1A
rs566987463	7	57799900	57740194	37	Giri2018_MVP	30578418	LEAD	Mixed	0.002	A	C	RP11-548K12.6
rs567058829	1	175111760	175142624	37	Hoffman2017	27841878	LEAD	EUR	-	-	T	TNN
rs56726187	2	178186894	177322166	37	BP-ICE	33230300	SEC	EUR	0.1968	A	G	NFE2L2
rs568032	1	115976048	115433427	37	Keaton_Warren_ICBPmegaMeta_NatGen_PrePrintOnline_2022	Pre-Print	SEC	EUR	0.0588	G	A	NGF-AS1
rs56844452	16	80864776	80830879	37	Evangelou2018	30224653	LEAD	EUR	0.071	T	C	CDYL2
rs56906456	1	29272776	28946264	37	Kichaev2019	30595370	SEC	EUR	0.0854	T	C	EPB41
rs569550	11	1887068	1865838	37	BP-ICE	30595370;33230300	SEC	EUR	0.3958	G	T	LSP1
rs56972807	12	110474345	110036540	37	BP-ICE	33230300	SEC	EUR	0.0765	G	A	ANKRD13A
rs569970	19	49207718	48704461	37	Evangelou2018	30224653	SEC	EUR	0.4765	C	T	FUT2
rs570342886	8	23380012	23522499	37	BP-ICE	33230300	SEC	EUR	0.001	C	G	SLC25A37
rs57062879	10	12278525	12236526	37	Kichaev2019	30595370	SEC	EUR	0.4812	G	A	CDC123
rs57069400	2	101576746	100960284	37	BP-ICE	33230300	SEC	EUR	0.1419	T	C	NPAS2
rs57091267	18	48170771	50644401	37	BP-ICE	33230300	SEC	EUR	0.2014	A	G	MAPK4
rs570984510	4	113743654	112822498	37	Giri2018_MVP	30578418	LEAD	Mixed	0.001	C	T	ANK2
rs571463591	12	27960443	27807510	37	Giri2018_MVP	30578418	LEAD	Mixed	.	-	T	KLHL42
rs57244721	1	227220626	227032925	37	BP-ICE	33230300	SEC	EUR	0.2661	T	C	CDC42BPA
rs57301765	7	19052733	19013110	37	Kichaev2019	30595370	SEC	EUR	0.1643	A	G	TWIST1
rs57327054	16	14487036	14393179	37	Evangelou2018	30224653	LEAD	EUR	0.3086	T	C	RP11-65J21.4
rs573455	11	117267884	117397168	37	BP-ICE	30595370;33230300	SEC	EUR	0.4615	G	A	CEP164
rs57361399	2	37528311	37301168	37	BP-ICE	33230300	SEC	EUR	0.2288	T	C	PRKD3
rs57400315	12	204678	95512	37	Keaton_Warren_ICBPmegaMeta_NatGen_PrePrintOnline_2022	Pre-Print	SEC	EUR	0.4184	T	G	IQSEC3
rs57400569	4	89752276	88831125	37	Kichaev2019	30595370	SEC	EUR	0.2209	A	G	FAM13A
rs5742643	12	102837863	102444085	37	Evangelou2018	30224653	LEAD	EUR	0.2491	C	T	IGF1
rs57432701	19	7237853	7237842	37	BP-ICE	33230300	SEC	EUR	0.3966	A	T	INSR
rs5749986	22	22157661	21803372	37	Keaton_Warren_ICBPmegaMeta_NatGen_PrePrintOnline_2022	Pre-Print	SEC	EUR	0.4866	C	T	MAPK1
rs57503539	2	9803203	9663074	37	Keaton_Warren_ICBPmegaMeta_NatGen_PrePrintOnline_2022	Pre-Print	LEAD	EUR	0.2098	A	G	YWHAQ
rs5750482	22	38117943	37721936	37	Evangelou2018	30224653	LEAD	EUR	0.3812	C	T	TRIOBP,NOL12
rs575127487	8	140716487	139704244	37	BP-ICE	33230300	SEC	EUR	0.993	C	T	KCNK9
rs5753103	22	30768777	30372788	37	Evangelou2018	30224653	LEAD	EUR	0.4511	A	G	RP1-130H16.18
rs57541197	10	63511306	61751548	37	Kichaev2019	30595370	SEC	EUR	0.1408	A	G	C10orf107
rs5754217	22	21939675	21585386	37	BP-ICE	33230300	LEAD	Mixed	0.1987	T	G	UBE2L3
rs57591036	2	208512382	207647658	37	BP-ICE	33230300	SEC	EUR	0.3255	A	G	ENSAP3
rs5762864	22	29253364	28857376	37	BP-ICE	33230300	SEC	EUR	0.2368	C	T	ISX
rs576629818	10	106291923	104532165	37	BP-ICE	33230300	LEAD	EUR	0.003	C	T	RP11-127O4.3
rs57708073	15	79066653	78774311	37	GWAS-catalog_June2022search	34594039	LEAD	EUR	0.2611	G	A	ADAMTS7
rs5772	8	110098632	109086403	37	Giri2018_MVP	30578418	LEAD	EUR	0.4003	C	G	Intergenic
rs57786342	14	69260028	68793311	37	Evangelou2018	30224653	LEAD	EUR	0.206	A	G	ZFP36L1
rs57826934	4	56323379	55457212	37	Kichaev2019	30595370	SEC	EUR	0.3309	T	C	CLOCK
rs57866767	10	96023077	94263320	37	Kichaev2019	30595370	SEC	EUR	0.4357	C	T	PLCE1
rs57874285	2	112012672	111255095	37	Giri2018_MVP	30578418	LEAD	Mixed	0.3975	A	C	LOC541471
rs5787501	10	105612643	103852885	37	Giri2018_MVP	30578418	SEC	Mixed	.	-	A	SH3PXD2A
rs57917116	12	121928836	121491033	37	Keaton_Warren_ICBPmegaMeta_NatGen_PrePrintOnline_2022	Pre-Print	SEC	EUR	0.0961	G	A	KDM2B
rs57927100	17	75317300	77321218	37	Pre2018_357SNPs_in274knownLoci_fromEvangelouST4	28739976	LEAD	EUR	0.2654	G	C	S_E_Pt9
rs57946343	10	63499951	61740193	37	GWAS-catalog_June2022search	34594039	LEAD	EUR	0.146	C	T	CABCOCO1
rs5794844	11	112960099	113089377	37	Hoffman2017	27841878	LEAD	EUR	-	-	T	NCAM1
rs57954239	18	48272636	50746266	37	BP-ICE	30595370;33230300	SEC	EUR	0.1395	C	A	MAPK4
rs57989773	6	100629078	100181202	37	Keaton_Warren_ICBPmegaMeta_NatGen_PrePrintOnline_2022	Pre-Print	LEAD	EUR	0.2454	C	T	MCHR2-AS1
rs58000211	18	48138375	50612005	37	GWAS-catalog_June2022search	34594039	LEAD	EUR	0.2457	G	A	MAPK4
rs58015370	4	39413650	39412030	37	Giri2018_MVP	30578418	LEAD	Mixed	0.3128	T	A	KLB
rs58213422	8	81408555	80496320	37	Kichaev2019	30595370	SEC	EUR	0.1639	G	C	ZBTB10
rs58385891	11	46348663	46327113	37	GWAS-catalog_June2022search	34594039	LEAD	EUR	0.1777	A	G	CREB3L1 - DGKZ
rs58429174	8	26011922	26154406	37	GxL_Sung2018_smokingSBPDBP	29455858	LEAD	EUR	0.2637	T	C	EBF2;LOC105379336∗; PPP2R2A;DPYSL2;ADRA1A
rs58466966	19	30716553	30225646	37	BP-ICE	33230300	SEC	EUR	0.2742	C	T	ZNF536
rs58468753	16	66527192	66493289	37	BP-ICE	33230300	SEC	EUR	0.0581	A	G	BEAN1
rs58477215	4	104008477	103087320	37	Giri2018_MVP	30578418	LEAD	EUR	0.1968	T	C	BDH2
rs585094	6	159616675	159195643	37	BP-ICE	33230300	SEC	EUR	0.3608	G	C	FNDC1
rs585736	17	46874272	48796910	37	Secondary_pre2018	28135244	SEC	EUR	0.0336	A	G	HOXB7
rs58580703	10	31394893	31105964	37	Keaton_Warren_ICBPmegaMeta_NatGen_PrePrintOnline_2022	Pre-Print	SEC	EUR	0.0596	A	C	ZNF438
rs58623861	8	26636981	26779464	37	Keaton_Warren_ICBPmegaMeta_NatGen_PrePrintOnline_2022	Pre-Print	SEC	EUR	0.2558	A	G	ADRA1A
rs586459	11	69461374	69646606	37	Evangelou2018	30224653	SEC	EUR	0.4793	C	G	CCND1
rs58680090	2	56080379	55853244	37	Zhu_Chakravarti_PleiotropyGWAS_GenEpi2022	34989438	SEC	EUR	0.2108	A	T	EFEMP1
rs58806982	6	76688806	75979089	37	GxL_Sung2018_smokingSBPDBP	29455858	LEAD	nonEUR	1	C	T	MYO6;IMPG1∗
rs588177	11	64024056	64256584	37	Kichaev2019	30595370	SEC	EUR	0.3156	A	C	PLCB3
rs588523	11	63543353	63775881	37	Keaton_Warren_ICBPmegaMeta_NatGen_PrePrintOnline_2022	Pre-Print	SEC	EUR	0.1468	C	A	C11orf95
rs58854324	4	17864014	17862391	37	Keaton_Warren_ICBPmegaMeta_NatGen_PrePrintOnline_2022	Pre-Print	SEC	EUR	0.1563	C	T	LCORL
rs58862611	5	148041361	148661798	37	Kichaev_2019(798)	30595370	SEC	EUR	0.2394	A	G	.
rs59050162	19	7512065	7447179	37	BP-ICE	33230300	SEC	EUR	0.2303	A	T	ARHGEF18
rs59155780	6	151008874	150687738	37	BP-ICE	30595370;33230300	SEC	EUR	0.071	A	C	PLEKHG1
rs59228823	14	101185187	100718850	37	Kichaev2019	30595370	SEC	EUR	0.2521	C	G	DLK1
rs592373	11	1890990	1869760	37	BP-ICE	33230300	SEC	EUR	0.3684	A	G	LSP1
rs59329059	6	43048014	43080276	37	Zhu_Chakravarti_PleiotropyGWAS_GenEpi2022	34989438	SEC	EUR	0.0512	T	C	PTK7
rs59332477	2	220417266	219552544	37	BP-ICE	33230300	LEAD	EUR	0.4628	T	C	OBSL1
rs59333122	16	19149996	19138674	37	Evangelou2018	30224653	LEAD	EUR	0.2781	A	C	CTD-2349B8.1
rs593679	11	69342650	69527882	37	BP-ICE	33230300	SEC	EUR	0.2446	G	A	AP000439.3
rs59448728	10	115710663	113950904	37	GWAS-catalog_June2022search	34594039	LEAD	EUR	0.089	A	T	NHLRC2 - ADRB1
rs59537917	16	4788893	4738892	37	BP-ICE	33230300	SEC	EUR	0.0137	T	A	C16orf71
rs59549190	17	57384444	59307083	37	BP-ICE	33230300	SEC	EUR	0.3339	A	G	YPEL2
rs595518	11	89220222	89487054	37	BP-ICE	33230300	SEC	EUR	0.1521	T	G	NOX4
rs59601432	2	208051419	207186695	37	BP-ICE	33230300	SEC	EUR	0.262	C	A	AC007879.1
rs59637384	3	134032364	134313522	37	Zhu_Chakravarti_PleiotropyGWAS_GenEpi2022	34989438	SEC	EUR	0.1117	A	G	.
rs59641479	6	166162205	165748717	37	BP-ICE	33230300	SEC	EUR	0.0699	T	C	PDE10A
rs596547	20	10551899	10571251	37	BP-ICE	33230300	SEC	EUR	0.3755	C	A	SLX4IP
rs597808	12	111973358	111535554	37	GWAS-catalog_June2022search	34594039	LEAD	EUR	0.4906	G	A	ATXN2
rs59851826	5	33206382	33206276	37	Kichaev2019	30595370	SEC	EUR	0.2896	G	A	CTD-2066L21.3
rs598682	6	154418759	154097624	37	Evangelou2018	30224653	LEAD	EUR	0.25	G	A	OPRM1
rs5992134	22	18433994	17951228	37	Kichaev2019	30595370	SEC	EUR	0.2383	T	G	MICAL3
rs59950510	2	164463486	163606976	37	Evangelou2018	30224653	SEC	EUR	0.108	A	T	FIGN
rs599550	18	53252388	55585157	37	Giri2018_MVP	30578418	LEAD	EUR	0.1478	A	G	TCF4
rs5997917	22	31621792	31225806	37	BP-ICE	33230300	LEAD	mixed	0.1131	A	G	.
rs59986178	11	77359909	77648864	37	Evangelou2018	30224653	LEAD	EUR	0.1038	C	G	CLNS1A
rs6007594	22	45728370	45332489	37	BP-ICE	33230300	LEAD	EUR	0.2622	A	G	FAM118A
rs6010642	20	62392652	63761299	37	BP-ICE	33230300	SEC	EUR	0.4755	C	T	ZBTB46
rs60143695	11	77637570	77926524	37	Evangelou2018	30224653	SEC	EUR	0.1078	C	T	INTS4
rs60148403	2	177989414	177124686	37	Evangelou2018	30224653	LEAD	EUR	0.1951	A	T	MIR4444-1[14709]-MIR3128[28576]
rs6015450	20	57751117	59176062	37	Pre2018_357SNPs_in274knownLoci_fromEvangelouST4	21909110	LEAD	EUR	0.1236	G	A	GS-EDN3
rs60171845	11	31835468	31813920	37	BP-ICE	33230300	SEC	EUR	0.1824	C	A	PAX6
rs6017281	20	42804026	44175386	37	BP-ICE	30595370;33230300	SEC	EUR	0.1343	G	A	JPH2
rs60191654	9	753648	753648	37	Evangelou2018	30224653	LEAD	EUR	0.1883	G	A	KANK1
rs6019321	20	47240081	48623543	37	Keaton_Warren_ICBPmegaMeta_NatGen_PrePrintOnline_2022	Pre-Print	SEC	EUR	0.0613	G	T	PREX1
rs60199046	1	59663341	59197669	37	Pre2018_357SNPs_in274knownLoci_fromEvangelouST4	27841878	LEAD	EUR	0.2864	G	A	HSD52[65734]-MIR4711[535627]
rs60204118	10	82039316	80279560	37	GWAS-catalog_June2022search	34594039	LEAD	EUR	0.3775	T	C	MAT1A
rs6021247	20	50108980	51492442	37	Evangelou2018	30224653;30595370	LEAD	EUR	0.4685	A	G	NFATC2
rs60255247	6	85283253	84573535	37	Evangelou2018	30224653	LEAD	EUR	0.1113	C	A	TBX18
rs6026578	20	57463472	58888417	37	Evangelou2018	30224653	SEC	EUR	0.3736	G	C	GNAS
rs6026728	20	57723130	59148075	37	BP-ICE	33230300	SEC	EUR	0.1126	T	C	ZNF831
rs6026729	20	57728269	59153214	37	GWAS-catalog_June2022search	34594039	LEAD	EUR	0.1127	T	C	ZNF831
rs6026739	20	57739469	59164414	37	GWAS-catalog_June2022search	34594039	LEAD	EUR	0.1232	T	A	ZNF831
rs60292764	18	48277005	50750635	37	GWAS-catalog_June2022search	34594039	LEAD	EUR	0.1424	G	A	MAPK4 - MRO
rs6031431	20	42795152	44166512	37	GWAS-catalog_June2022search	34594039	LEAD	EUR	0.4615	G	A	JPH2
rs6031435	20	42797358	44168718	37	Pre2018_357SNPs_in274knownLoci_fromEvangelouST4	27841878	LEAD	EUR	0.4594	G	A	JPH2
rs6031436	20	42804581	44175941	37	GWAS-catalog_June2022search	34594039	LEAD	EUR	0.1337	G	C	JPH2
rs60316777	12	19930782	19777848	37	BP-ICE	33230300	SEC	EUR	0.151	T	C	RP11-405A12.2
rs603424	10	102075479	100315722	37	Evangelou2018	30224653;30595370	LEAD	EUR	0.1823	A	G	PKD2L1
rs60353084	1	65606936	65141253	37	Zhu_Chakravarti_PleiotropyGWAS_GenEpi2022	34989438	SEC	EUR	0.2471	G	A	.
rs6035355	20	19465089	19484445	37	BP-ICE	33230300	SEC	EUR	0.2779	A	T	SLC24A3
rs60354484	1	151407974	151435498	37	Giri2018_MVP	30578418	LEAD	Mixed	.	-	T	POGZ
rs6039211	20	8616588	8635941	37	BP-ICE	30595370;33230300	SEC	EUR	0.3652	G	A	PLCB1
rs6040076	20	10658882	10678234	37	GWAS-catalog_June2022search	34594039	LEAD	EUR	0.4983	C	G	JAG1 - LINC01752
rs6040264	20	10955620	10974972	37	BP-ICE	33230300	SEC	EUR	0.28	T	C	RP11-103J8.1
rs6040316	20	11018672	11038024	37	Evangelou2018	30224653	SEC	EUR	0.0117	C	T	BANF2
rs6040321	20	11032545	11051897	37	BP-ICE	33230300	SEC	EUR	0.0116	A	T	C20orf187
rs6040427	20	11185966	11205318	37	BP-ICE	33230300	SEC	EUR	0.3435	C	T	BANF2
rs6046140	20	19476530	19495886	37	BP-ICE	33230300	SEC	EUR	0.257	A	G	SLC24A3
rs604723	11	100610546	100739815	37	BP-ICE	30595370;33230300	SEC	EUR	0.2769	C	T	ARHGAP42
rs60476970	19	7404842	7339942	37	BP-ICE	33230300	SEC	EUR	0.0873	A	C	CTB-133G6.1
rs605066	6	139829666	139508529	37	BP-ICE	33230300	LEAD	EUR	0.4133	T	C	AL356739.1
rs605410	1	228116281	227928580	37	GWAS-catalog_June2022search	34594039	LEAD	EUR	0.4758	G	A	WNT9A
rs6054200	20	6365645	6384998	37	Giri2018_MVP	30578418	LEAD	EUR	0.407	A	G	Intergenic
rs60576102	4	157008851	156087699	37	Kichaev_2019(798)	30595370	SEC	EUR	0.3591	T	C	.
rs6060114	20	30169673	31581870	37	Pre2018_357SNPs_in274knownLoci_fromEvangelouST4	27841878	LEAD	EUR	0.1601	C	T	HM13-AS1[14164]-ID1[24644]
rs6060118	20	30171209	31583406	37	Kichaev2019	30595370	SEC	EUR	0.163	C	T	RP3-324O17.8
rs6061911	20	60508289	61933231	37	BP-ICE	33230300	LEAD	EUR	0.0089	C	T	CDH4
rs6062302	20	62320968	63689615	37	Kichaev2019	30595370	SEC	EUR	0.2378	C	T	RTEL1
rs6062496	20	62329099	63697746	37	BP-ICE	33230300	SEC	EUR	0.4516	A	G	TNFRSF6B
rs6062533	20	62429101	63797748	37	BP-ICE	33230300	SEC	EUR	0.2355	A	G	ZBTB46
rs6062536	20	62443779	63812426	37	GWAS-catalog_June2022search	34594039	LEAD	EUR	0.2366	A	G	ZBTB46-AS1, ZBTB46
rs60659132	3	41678906	41637415	37	Zhu_Chakravarti_PleiotropyGWAS_GenEpi2022	34989438	SEC	EUR	0.1702	T	C	.
rs60691990	12	20368269	20215335	37	Secondary_pre2018	28135244;30595370	SEC	EUR	0.3306	C	T	PDE3A
rs606950	13	22298923	21724784	37	Evangelou2018	30224653;30595370	LEAD	EUR	0.3844	A	G	FGF9
rs6070690	20	57574816	58999761	37	BP-ICE	33230300	SEC	EUR	0.1745	C	G	CTSZ
rs60722337	4	1320542	1326754	37	GWAS-catalog_June2022search	34594039	LEAD	EUR	0.1389	G	C	MAEA
rs6074155	20	10512115	10531467	37	BP-ICE	33230300	SEC	EUR	0.1691	A	G	SLX4IP
rs60772015	8	142364164	141354064	37	BP-ICE	33230300	SEC	EUR	0.0407	A	G	-
rs6077991	20	10966334	10985686	37	GWAS-catalog_June2022search	34594039	LEAD	EUR	0.285	T	C	FAT1P1 - LINC02871
rs6078000	20	10977631	10996983	37	Kichaev2019	30595370	SEC	EUR	0.2837	G	A	RP11-103J8.2
rs6081238	20	18577212	18596568	37	Keaton_Warren_ICBPmegaMeta_NatGen_PrePrintOnline_2022	Pre-Print	SEC	EUR	0.3747	A	G	DTD1
rs6081613	20	19465907	19485263	37	Pre2018_357SNPs_in274knownLoci_fromEvangelouST4	28951623	LEAD	EUR	0.2769	A	G	SLC24A3
rs6085497	20	6315937	6335290	37	Kichaev2019	30595370	SEC	EUR	0.3798	G	A	RP5-971N18.3
rs6087538	20	32485961	33898155	37	Zhu_Chakravarti_PleiotropyGWAS_GenEpi2022	34989438	SEC	EUR	0.1934	C	T	.
rs6087709	20	34017944	35430145	37	Kichaev2019	30595370	SEC	EUR	0.2941	G	C	GDF5OS
rs6095221	20	47252514	48635976	37	BP-ICE	33230300	SEC	EUR	0.2797	T	C	PREX1
rs6095241	20	47308798	48692260	37	Pre2018_357SNPs_in274knownLoci_fromEvangelouST4	27618447	LEAD	EUR	0.4426	A	G	PREX1
rs60991988	4	54801228	53935061	37	GWAS-catalog_June2022search	34594039	LEAD	EUR	0.1096	G	T	LNX1 - RPL21P44
rs61040371	8	8503700	8646190	37	Evangelou2018	30224653	LEAD	EUR	0.3698	C	T	CLDN23
rs61060595	3	154660386	154942597	37	BP-ICE	33230300	SEC	EUR	0.1058	T	C	SPTSSB
rs6108168	20	8626271	8645624	37	Pre2018_357SNPs_in274knownLoci_fromEvangelouST4	28951623	LEAD	EUR	0.256	A	C	PLCB1
rs6108171	20	8635551	8654904	37	Kichaev2019	30595370	SEC	EUR	0.249	T	A	PLCB1
rs6108695	20	10743024	10762376	37	BP-ICE	33230300	SEC	EUR	0.4722	G	T	RP1-278O22.2
rs6108787	20	10967214	10986566	37	Kichaev2019	30595370	SEC	EUR	0.4698	G	T	RP11-103J8.1
rs61148001	18	48133241	50606871	37	BP-ICE	30595370;33230300	SEC	EUR	0.2159	T	C	MAPK4
rs6118425	20	9002029	9021382	37	BP-ICE	33230300	SEC	EUR	0.4047	A	T	BANF2
rs61241090	9	35191014	35191017	37	Keaton_Warren_ICBPmegaMeta_NatGen_PrePrintOnline_2022	Pre-Print	LEAD	EUR	0.236	C	T	UNC13B
rs612652	11	1887216	1865986	37	GWAS-catalog_June2022search	34594039	LEAD	EUR	0.4122	C	T	LSP1
rs6130557	20	42806362	44177722	37	BP-ICE	33230300	SEC	EUR	0.1342	C	G	JPH2
rs6136670	20	19258891	19278247	37	Zhu_Chakravarti_PleiotropyGWAS_GenEpi2022	34989438	SEC	EUR	0.2756	C	T	LOC100130264(0)|SLC24A3(0)
rs6141479	20	33121942	34534138	37	Evangelou2018	30224653	LEAD	EUR	0.1979	C	G	DYNLRB1
rs6141766	20	31222769	32634967	37	BP-ICE	30595370;33230300	SEC	EUR	0.1611	G	A	C20orf203
rs6141767	20	31225069	32637267	37	Evangelou2018	30224653	LEAD	EUR	0.1594	C	G	DNMT3B
rs6142381	20	34008623	35420820	37	Giri2018_MVP	30578418	LEAD	EUR	0.3785	A	G	GDF5
rs61448762	11	48923756	48902204	37	Pre2018_357SNPs_in274knownLoci_fromEvangelouST4	27841878	LEAD	EUR	0.123	A	G	OR4A47[413412]-TRIM51GP[79491]
rs61509669	3	99101608	99382764	37	Zhu_Chakravarti_PleiotropyGWAS_GenEpi2022	34989438	SEC	EUR	0.0534	C	A	.
rs615567	13	22319209	21745070	37	GWAS-catalog_June2022search	34594039	LEAD	EUR	0.3898	T	A	FGF9 - RN7SL766P
rs615632	8	9796321	9938811	37	GxL_Feitosa_alcohol*BP	29912962	LEAD	EUR	0.4738	T	C	LOC157273
rs61653296	15	74557817	74265476	37	Evangelou2018	30224653	LEAD	EUR	0.2005	G	A	CCDC33
rs61732533	8	145108151	144053248	37	BP-ICE	33230300	LEAD	Mixed	0.0501	A	G	OPLAH
rs61732778	3	187443314	187725526	37	Zhu_Chakravarti_PleiotropyGWAS_GenEpi2022	34989438	SEC	EUR	0.0722	A	G	.
rs61735998	18	34289285	36709322	37	Evangelou2018	30224653;30595370	LEAD	EUR	0.0241	T	G	FHOD3
rs61739285	16	27480797	27469476	37	BP-ICE	33230300	LEAD	Mixed	0.0342	T	C	GTF3C1
rs61747728	1	179526214	179557079	37	BP-ICE	33230300	LEAD	EUR	0.0402	T	C	NPHS2
rs61748637	1	28793149	28466638	37	Giri2018_MVP	30578418	LEAD	EUR	0.0708	G	C	PHACTR4
rs61751603	12	49087325	48693542	37	Keaton_Warren_ICBPmegaMeta_NatGen_PrePrintOnline_2022	Pre-Print	SEC	EUR	0.0232	C	T	CCNT1
rs61753655	17	1372839	1469545	37	BP-ICE	33230300	SEC	EUR	0.0107	T	C	MYO1C
rs61754158	14	31774324	31305118	37	BP-ICE	33230300	LEAD	Mixed	0.0089	C	T	HEATR5A
rs61755579	14	50655307	50188589	37	Giri2018_MVP	30578418	LEAD	EUR	0.0289	T	C	SOS 2
rs61755724	5	132408967	133073275	37	BP-ICE	33230300	LEAD	Mixed	0.024	A	G	HSPA4
rs61760904	19	50139932	49636675	37	Pre2018_357SNPs_in274knownLoci_fromEvangelouST4	27618447	LEAD	EUR	0.007	C	T	RRAS
rs61762319	3	154801978	155084189	37	Evangelou2018	30224653	SEC	EUR	0.0272	G	A	MME
rs61764044	1	11905851	11845794	37	BP-ICE	33230300	SEC	EUR	0.0561	G	A	NPPA
rs61771715	1	87928669	87462986	37	Kichaev_2019(798)	30595370	SEC	EUR	0.0849	A	G	.
rs61777387	1	43001755	42536084	37	Giri2018_MVP	30578418	LEAD	EUR	0.3069	T	C	CCDC30
rs61785974	1	28800380	28473868	37	BP-ICE	33230300	LEAD	EUR	0.2848	A	C	PHACTR4
rs618032	11	100971988	101101257	37	BP-ICE	33230300	SEC	EUR	0.1726	A	T	PGR
rs61821643	1	219268532	219095190	37	Keaton_Warren_ICBPmegaMeta_NatGen_PrePrintOnline_2022	Pre-Print	SEC	EUR	0.0287	C	T	LYPLAL1-DT,MIR548F3
rs61823000	1	176662649	176693513	37	GWAS-catalog_June2022search	34594039	LEAD	EUR	0.05	A	G	PAPPA2
rs61841505	10	20112345	19823416	37	BP-ICE	33230300	SEC	EUR	0.3659	T	C	PLXDC2
rs61871067	10	104295382	102535625	37	Keaton_Warren_ICBPmegaMeta_NatGen_PrePrintOnline_2022	Pre-Print	SEC	EUR	0.3171	T	C	SUFU
rs61878206	11	31091953	31070406	37	BP-ICE	33230300	SEC	EUR	0.3695	C	T	DCDC1
rs61879810	11	31821467	31799919	37	Hoffman2017	27841878	LEAD	EUR	0.1501	G	A	PAX6
rs61889554	11	58424081	58656608	37	Kichaev2019	30595370	SEC	EUR	0.1547	A	C	GLYAT
rs61890399	11	66325484	66558013	37	Keaton_Warren_ICBPmegaMeta_NatGen_PrePrintOnline_2022	Pre-Print	LEAD	EUR	0.1041	C	T	ACTN3
rs61892077	11	104702860	104832133	37	Kichaev_2019(798)	30595370	SEC	EUR	0.2114	A	G	.
rs61892344	11	101100768	101230037	37	Evangelou2018	30224653	LEAD	EUR	0.1729	T	C	PGR
rs619015	22	20142379	20154856	37	BP-ICE	33230300	SEC	EUR	0.3928	G	C	CCDC188
rs61909958	11	96151677	96418513	37	Keaton_Warren_ICBPmegaMeta_NatGen_PrePrintOnline_2022	Pre-Print	LEAD	EUR	0.1879	G	C	JRKL-AS1
rs61911502	11	122524668	122653960	37	GWAS-catalog_June2022search	34594039	LEAD	EUR	0.1235	G	A	GLULP3 - UBASH3B
rs61912333	12	19554817	19401883	37	Evangelou2018	30224653	LEAD	EUR	0.4996	G	C	AEBP2
rs61917655	12	48210787	47817004	37	Evangelou2018	30224653	SEC	EUR	0.1008	T	C	HDAC7
rs61918270	12	19830331	19677397	37	Kichaev_2019(798)	30595370	SEC	EUR	0.0449	G	T	.
rs61918490	12	19932378	19779444	37	BP-ICE	33230300	SEC	EUR	0.0939	A	C	RP11-405A12.2
rs61926181	12	50767037	50373254	37	Evangelou2018	30224653	LEAD	EUR	0.0372	A	G	DIP2B
rs61926971	12	90307376	89913599	37	BP-ICE	33230300	SEC	EUR	0.3544	A	G	RP11-654D12.2
rs61929307	12	69997422	69603642	37	BP-ICE	30595370;33230300	SEC	EUR	0.3449	G	T	CCT2
rs61935525	12	93645481	93251705	37	GxL_Sung2018_smokingSBPDBP	29455858	LEAD	nonEUR	0.0747	G	C	PLEKHG7;EEA1;LOC643339∗
rs61942582	12	110803794	110365989	37	BP-ICE	33230300	SEC	EUR	0.0744	A	G	RN7SL769P
rs61948063	13	25251848	24677710	37	GWAS-catalog_June2022search	34594039	LEAD	EUR	0.1198	G	A	TPTE2P6 - ATP12A
rs61953394	12	123753372	123268825	37	Zhu_Chakravarti_PleiotropyGWAS_GenEpi2022	34989438	SEC	EUR	0.0923	C	T	CDK2AP1(0)
rs61972411	13	100602630	99950376	37	Zhu_Chakravarti_PleiotropyGWAS_GenEpi2022	34989438	SEC	EUR	0.4499	A	G	LOC101927437
rs61977741	14	23400979	22931770	37	BP-ICE	33230300	SEC	EUR	0.4272	C	G	PRMT5
rs61986266	14	73193296	72726588	37	Zhu_Chakravarti_PleiotropyGWAS_GenEpi2022	34989438	SEC	EUR	0.1935	T	C	.
rs62004794	15	68454523	68162185	37	Evangelou2018	30224653	LEAD	EUR	0.4409	G	A	PIAS1
rs62004882	14	74098949	73632245	37	Zhu_Chakravarti_PleiotropyGWAS_GenEpi2022	34989438	SEC	EUR	0.2884	C	G	RP3-414A15.10
rs62011027	15	79134261	78841919	37	BP-ICE	33230300	SEC	EUR	0.1473	A	T	MORF4L1
rs62011052	15	79156983	78864641	37	Pre2018_357SNPs_in274knownLoci_fromEvangelouST4	27841878	LEAD	EUR	0.1499	C	T	ADAMTS7[105439]-MORF4L1[33098]
rs62012628	15	79070000	78777658	37	Pre2018_357SNPs_in274knownLoci_fromEvangelouST4	28951623	LEAD	EUR	0.2902	T	C	ADAMTS7
rs62012629	15	79070351	78778009	37	BP-ICE	33230300	SEC	EUR	0.267	A	C	ADAMTS7
rs62019196	15	90664743	90121511	37	BP-ICE	33230300	SEC	EUR	0.0899	T	C	CTD-2315E11.1
rs62020459	15	50225447	49933250	37	Zhu_Chakravarti_PleiotropyGWAS_GenEpi2022	34989438	SEC	EUR	0.0498	G	A	ATP8B4(0)
rs62020769	15	93280491	92737261	37	Giri2018_MVP	30578418	LEAD	EUR	0.489	T	C	FAM174B
rs62033406	16	53824226	53790314	37	Giri2018_MVP	30578418	LEAD	EUR	0.4152	G	A	FTO
rs62036942	16	4012480	3962479	37	BP-ICE	33230300	SEC	EUR	0.1468	C	T	ADCY9
rs62049427	16	70334172	70300269	37	Kichaev2019	30595370	SEC	EUR	0.0614	A	G	DDX19B
rs62050427	16	85498752	85465146	37	Keaton_Warren_ICBPmegaMeta_NatGen_PrePrintOnline_2022	Pre-Print	SEC	EUR	0.3393	A	G	GSE1
rs62051555	16	72830539	72796640	37	BP-ICE	33230300	LEAD	EUR	0.0457	G	C	ZFHX3
rs62052380	16	73127723	73093824	37	GWAS-catalog_June2022search	34594039	LEAD	EUR	0.1364	T	C	HCCAT5, ZFHX3
rs62053102	16	71654365	71620462	37	Evangelou2018	30224653	LEAD	EUR	0.0454	T	A	RP11-432I5.2
rs62055084	16	73097845	73063946	37	Kichaev2019	30595370	SEC	EUR	0.2696	T	C	ZFHX3
rs62059711	17	7729488	7826170	37	Zhu_Chakravarti_PleiotropyGWAS_GenEpi2022	34989438	SEC	EUR	0.1379	T	C	.
rs62059712	17	7740170	7836852	37	Evangelou2018	30224653	SEC	EUR	0.0812	C	T	KDM6B
rs62065796	17	46508156	48430794	37	BP-ICE	33230300	SEC	EUR	0.0378	A	G	SKAP1
rs62075585	17	76762039	78765957	37	Kichaev2019	30595370	SEC	EUR	0.4727	A	G	CYTH1
rs62076103	17	45888374	47811008	37	Evangelou2018	30224653	LEAD	EUR	0.0667	G	A	OSBPL7
rs62080325	17	42060631	43983263	37	Pre2018_357SNPs_in274knownLoci_fromEvangelouST4	28951623	LEAD	EUR	0.3297	G	A	PYY
rs62082230	18	22676071	25096107	37	Kichaev2019	30595370	SEC	EUR	0.2779	A	T	ZNF521
rs62104477	19	30294991	29804084	37	Pre2018_357SNPs_in274knownLoci_fromEvangelouST4	28951623	LEAD	EUR	0.3289	T	G	CCNE1
rs62108966	19	41140801	40634896	37	BP-ICE	33230300	SEC	EUR	0.2077	A	G	LTBP4
rs62109585	19	7268873	7268862	37	BP-ICE	33230300	SEC	EUR	0.3186	G	A	INSR
rs62110787	19	21864270	21681468	37	Kichaev_2019(798)	30595370	SEC	EUR	0.835	C	T	MTDHP3
rs62111376	19	36598239	36107337	37	Zhu_Chakravarti_PleiotropyGWAS_GenEpi2022	34989438	SEC	EUR	0.1117	C	T	.
rs62111828	2	19847432	19647671	37	Zhu_Chakravarti_PleiotropyGWAS_GenEpi2022	34989438	SEC	EUR	0.019	G	A	.
rs62129478	2	26832717	26609849	37	Zhu_Chakravarti_PleiotropyGWAS_GenEpi2022	34989438	SEC	EUR	0.0779	T	C	CIB4
rs62136856	19	47573527	47070270	37	BP-ICE	33230300	LEAD	Mixed	0.2932	G	A	ZC3H4
rs62158170	2	114082175	113324598	37	Evangelou2018	30224653	LEAD	EUR	0.2167	G	A	PAX8
rs62162674	2	85502236	85275113	37	Kichaev2019	30595370	SEC	EUR	0.4547	C	G	TCF7L1
rs62167177	2	145938702	145181135	37	BP-ICE	33230300	SEC	EUR	0.1357	T	A	TEX41
rs62169544	2	146950908	146193340	37	Evangelou2018	30224653	LEAD	EUR	0.4421	A	G	ZEB2
rs62189012	2	162583141	161726631	37	GWAS-catalog_June2022search	34594039	LEAD	EUR	0.0951	A	G	SLC4A10
rs62205397	20	57597011	59021956	37	Kichaev2019	30595370	SEC	EUR	0.1611	T	C	TUBB1
rs62229372	21	37692507	36320209	37	Evangelou2018	30224653;30595370	LEAD	EUR	0.1249	T	C	MORC3
rs62241896	3	37368755	37327264	37	BP-ICE	33230300	LEAD	EUR	0.3925	A	T	GOLGA4
rs62250714	3	85515776	85466626	37	Giri2018_MVP	30578418	LEAD	EUR	0.3719	A	G	CADM2
rs62253186	3	69919744	69870593	37	Keaton_Warren_ICBPmegaMeta_NatGen_PrePrintOnline_2022	Pre-Print	LEAD	EUR	0.0615	G	C	MITF
rs62270945	3	128201889	128483046	37	Pre2018_357SNPs_in274knownLoci_fromEvangelouST4	27841878;28951623	LEAD	EUR	0.0287	T	C	GATA2
rs62271373	3	150066540	150348753	37	BP-ICE	33230300	SEC	EUR	0.0596	A	T	SIAH2
rs62272800	3	160263384	160545596	37	Kichaev2019	30595370	SEC	EUR	0.4617	A	T	KPNA4
rs62278541	3	142631909	142913067	37	Evangelou2018	30224653	LEAD	EUR	0.3499	G	A	PCOLCE2[80652]-LOC100507389[44025]
rs62290561	4	7906329	7904602	37	Kichaev2019	30595370	SEC	EUR	0.4374	C	T	AFAP1
rs62301873	4	40603821	40601804	37	Keaton_Warren_ICBPmegaMeta_NatGen_PrePrintOnline_2022	Pre-Print	SEC	EUR	0.1058	G	A	RBM47
rs62319742	4	124581262	123660107	37	GxL_Sung2018_smokingSBPDBP	29455858	LEAD	nonEUR	0.0548	A	G	SPRY1;LINC01091∗
rs62361303	5	108102727	108767026	37	BP-ICE	33230300	SEC	EUR	0.1586	T	C	FER
rs62361338	5	108112359	108776658	37	Kichaev2019	30595370	SEC	EUR	0.234	A	G	FER
rs62364788	5	71657414	72361587	37	Kichaev2019	30595370	SEC	EUR	0.3414	A	G	PTCD2
rs62370646	5	42515027	42514925	37	Keaton_Warren_ICBPmegaMeta_NatGen_PrePrintOnline_2022	Pre-Print	LEAD	EUR	0.1878	C	A	GHR
rs62373688	5	127352807	128017115	37	Evangelou2018	30224653	LEAD	EUR	0.1304	A	T	CTC-228N24.3
rs62374461	5	132445760	133110068	37	Kichaev2019	30595370	SEC	EUR	0.2567	G	A	HSPA4
rs62380354	5	89484911	90189094	37	Evangelou2018	30224653	LEAD	EUR	0.1088	C	A	RP11-61G23.1
rs62385385	5	158367249	158940241	37	Evangelou2018	30224653	LEAD	EUR	0.3847	A	T	EBF1
rs62430703	6	143153251	142832114	37	GWAS-catalog_June2022search	34594039	LEAD	EUR	0.1616	A	C	HIVEP2
rs62433645	6	169555989	169155894	37	BP-ICE	33230300	SEC	EUR	0.1627	T	C	LINC01615
rs62434129	6	151008837	150687701	37	GWAS-catalog_June2022search	34594039	LEAD	EUR	0.0698	T	A	PLEKHG1
rs62436817	6	127172542	126851397	37	Kichaev_2019(798)	30595370	SEC	EUR	0.5746	A	G	RP11-394G3.2
rs62443821	7	28661013	28621396	37	BP-ICE	33230300	SEC	EUR	0.3855	G	A	CREB5
rs62457627	7	45963445	45923846	37	Zhu_Chakravarti_PleiotropyGWAS_GenEpi2022	34989438	SEC	EUR	0.0465	G	C	IGFBP3
rs62481856	7	106412082	106771636	37	BP-ICE	30595370;33230300	SEC	EUR	0.2014	A	G	CTB-111H14.1
rs62485010	7	99676346	100078723	37	BP-ICE	33230300	SEC	EUR	0.1899	T	C	ZNF3
rs62491354	8	9730663	9873153	37	Evangelou2018	30224653	LEAD	EUR	0.1331	A	G	TNKS
rs62493780	8	9151051	9293541	37	GxL_Sung2018_smokingSBPDBP	29455858	LEAD	EUR	0.2447	T	C	PPP1R3B;TNKS
rs62503324	8	23400615	23543102	37	Evangelou2018	30224653	LEAD	EUR	0.2422	T	C	SLC25A37
rs62522996	8	96689635	95677407	37	Keaton_Warren_ICBPmegaMeta_NatGen_PrePrintOnline_2022	Pre-Print	SEC	EUR	0.2035	A	G	C8orf37-AS1
rs62523863	8	126520544	125508302	37	Evangelou2018	30224653	LEAD	EUR	0.222	A	G	TRIB1[64132]-LOC100130231[456747]
rs62524569	8	144036416	142954999	37	GWAS-catalog_June2022search	34594039	LEAD	EUR	0.4442	C	G	CYP11B2 - LY6E-DT
rs62524579	8	144060955	142979538	37	Pre2018_357SNPs_in274knownLoci_fromEvangelouST4	27841878;28951623	LEAD	EUR	0.4654	A	G	CYP11B2[68981]-LOC100133669[38852]
rs62526122	8	92769569	91757341	37	Evangelou2018	30224653	LEAD	EUR	0.2823	A	G	RP11-122C21.1
rs62543166	9	35198479	35198482	37	Zhu_Chakravarti_PleiotropyGWAS_GenEpi2022	34989438	SEC	EUR	0.2365	G	A	UNC13B
rs62621400	15	101718239	101178034	37	Zhu_Chakravarti_PleiotropyGWAS_GenEpi2022	34989438	SEC	EUR	0.0586	G	C	CHSY1
rs62621812	7	127015083	127375029	37	Zhu_Chakravarti_PleiotropyGWAS_GenEpi2022	34989438	SEC	EUR	0.0223	A	G	.
rs6271	9	136522274	133657152	37	Pre2018_357SNPs_in274knownLoci_fromEvangelouST4	27618447;30595370	LEAD	EUR	0.0726	T	C	DBH
rs627524	10	91116790	89357033	37	Keaton_Warren_ICBPmegaMeta_NatGen_PrePrintOnline_2022	Pre-Print	SEC	EUR	0.4849	C	A	IFIT3
rs630901	2	37984970	37757827	37	Evangelou2018	30224653	SEC	EUR	0.2894	A	T	AC006369.3
rs631441	6	53994626	54129828	37	Evangelou2018	30224653	LEAD	EUR	0.3062	G	T	MLIP
rs631462	21	44752680	43332800	37	BP-ICE	30595370;33230300	SEC	EUR	0.4084	A	G	LINC00322
rs632251	3	135951491	136232649	37	Kichaev2019	30595370	SEC	EUR	0.4714	A	G	KRT18P35
rs633185	11	100593538	100722807	37	Pre2018_357SNPs_in274knownLoci_fromEvangelouST4	21909115	LEAD	EUR	0.29	C	G	FLJ32810-TMEM133
rs63418562	13	30146201	29572064	37	Pre2018_357SNPs_in274knownLoci_fromEvangelouST4	27841878	LEAD	EUR	0.2604	C	T	SLC7A1
rs635634	9	136155000	133279427	37	BP-ICE	33230300	SEC	EUR	0.189	T	C	ABO
rs6421389	10	90718527	88958770	37	Giri2018_MVP	30578418	LEAD	Mixed	0.472	C	G	ACTA2
rs6422324	4	69953103	69087385	37	Kichaev_2019(798)	30595370	SEC	EUR	0.4649	T	A	.
rs6426577	1	227355918	227168217	37	BP-ICE	33230300	SEC	EUR	0.433	A	C	CDC42BPA
rs6428947	1	236326005	236162705	37	Hoffman2017	27841878	LEAD	EUR	0.1709	G	C	GPR137B
rs6429422	1	243472801	243309499	37	Pre2018_357SNPs_in274knownLoci_fromEvangelouST4	27841878	LEAD	EUR	0.3219	G	T	SDCCAG8
rs642961	1	209989270	209815925	37	BP-ICE	33230300	LEAD	EUR	0.1938	G	A	IRF6
rs6430078	2	145840378	145082811	37	BP-ICE	33230300	SEC	EUR	0.3616	A	G	TEX41
rs643381	6	139839423	139518286	37	BP-ICE	33230300	LEAD	EUR	0.4825	A	C	AL356739.1
rs6434404	2	191494411	190629685	37	Pre2018_357SNPs_in274knownLoci_fromEvangelouST4	27841878	LEAD	EUR	0.317	G	A	TMEM194B[122793]-NAB1[63081]
rs6435942	2	217425937	216561214	37	BP-ICE	33230300	SEC	EUR	0.3487	G	T	RPL37A
rs6438013	3	111513720	111794873	37	BP-ICE	33230300	LEAD	EUR	0.3185	T	G	PHLDB2
rs6438253	3	115115932	115397085	37	Giri2018_MVP	30578418	LEAD	EUR	0.4998	G	A	Intergenic
rs6438857	3	124557643	124838796	37	Evangelou2018	30224653	LEAD	EUR	0.4241	C	T	ITGB5
rs6442105	3	48182326	48140836	37	BP-ICE	33230300	SEC	EUR	0.3283	G	A	TKT
rs6442259	3	11578151	11536677	37	Kichaev2019	30595370	SEC	EUR	0.3719	C	T	ATG7
rs6442457	3	14482677	14441169	37	Kichaev_2019(798)	30595370	SEC	EUR	0.2501	C	G	.
rs6445040	3	171858523	172140733	37	Zhu_Chakravarti_PleiotropyGWAS_GenEpi2022	34989438	SEC	EUR	0.3304	A	G	FNDC3B(0)
rs6445425	3	64719091	64733415	37	GWAS-catalog_June2022search	34594039	LEAD	EUR	0.4137	C	G	ADAMTS9-AS2
rs6445818	3	56748227	56714199	37	BP-ICE	30595370;33230300	SEC	EUR	0.3147	A	C	FEZF2
rs6453400	5	77828816	78532993	37	BP-ICE	30595370;33230300	SEC	EUR	0.4507	A	G	LHFPL2
rs6458374	6	44181315	44213578	37	Evangelou2018	30224653	SEC	EUR	0.2015	T	C	RP1-302G2.5
rs6460542	7	69775270	70310284	37	GWAS-catalog_June2022search	34594039	LEAD	EUR	0.2633	T	C	AUTS2
rs6461992	7	27220831	27181212	37	BP-ICE	30595370;33230300	SEC	EUR	0.0754	G	A	HOXA10-HOXA9
rs6464165	7	151413124	151716038	37	BP-ICE	33230300	SEC	EUR	0.2821	C	T	PRKAG2
rs6466879	7	123276197	123636143	37	Kichaev2019	30595370	SEC	EUR	0.3234	A	G	ASB15
rs6469613	8	116935811	115923586	37	GWAS-catalog_June2022search	34594039	LEAD	EUR	0.1663	A	G	TRPS1 - LINC00536
rs6470361	8	126510338	125498096	37	Kichaev2019	30595370	SEC	EUR	0.2938	G	A	RP11-136O12.2
rs6478246	9	119368245	116605966	37	BP-ICE	33230300	LEAD	EUR	0.4627	G	A	ASTN2
rs6478585	9	125707347	122945068	37	Kichaev2019	30595370	SEC	EUR	0.1242	G	C	RABGAP1
rs6480716	10	75875794	74116036	37	Giri2018_MVP	30578418	SEC	EUR	0.387	G	A	VCL
rs6485486	11	44018607	43997057	37	Kichaev2019	30595370	SEC	EUR	0.0838	A	C	RP11-613D13.4
rs6485612	11	45330686	45309135	37	BP-ICE	30595370;33230300	SEC	EUR	0.2942	A	C	SYT13
rs6486781	12	122318985	121881079	37	BP-ICE	33230300	LEAD	Mixed	0.4297	C	A	RP11-87C12.6
rs6487543	12	26438189	26285256	37	Pre2018_357SNPs_in274knownLoci_fromEvangelouST4	28951623	LEAD	EUR	0.2316	A	G	SSPN
rs649472	6	42673015	42705277	37	Hoffman2017	27841878	LEAD	EUR	0.2912	C	T	PRPH2
rs6495122	15	75125645	74833304	37	Pre2018_357SNPs_in274knownLoci_fromEvangelouST4	27841878	LEAD	EUR	0.4221	C	A	CPLX3[6695]-ULK3[9907]
rs6495127	15	75194490	74902149	37	GWAS-catalog_June2022search	31879980	LEAD	EUR	0.2956	T	C	MPI, FAM219B
rs649614	1	183320192	183351057	37	Keaton_Warren_ICBPmegaMeta_NatGen_PrePrintOnline_2022	Pre-Print	SEC	EUR	0.4073	T	C	NMNAT2
rs6497759	16	24801737	24790416	37	BP-ICE	33230300	SEC	EUR	0.1931	A	G	TNRC6A
rs6500601	16	4497199	4447198	37	Evangelou2018	30224653	SEC	EUR	0.2498	C	G	DNAJA3
rs6500609	16	4515334	4465333	37	BP-ICE	33230300	SEC	EUR	0.1118	G	C	NMRAL1
rs6501250	17	76808726	78812644	37	GWAS-catalog_June2022search	31928498	LEAD	EUR	0.4765	C	T	USP36
rs6502772	17	1441448	1538154	37	Zhu_Chakravarti_PleiotropyGWAS_GenEpi2022	34989438	SEC	EUR	0.1865	G	A	.
rs6503703	17	40592207	42440189	37	BP-ICE	33230300	SEC	EUR	0.2603	T	A	RNU7-97P
rs6503732	17	36879668	38723415	37	Keaton_Warren_ICBPmegaMeta_NatGen_PrePrintOnline_2022	Pre-Print	SEC	EUR	0.3668	C	T	MLLT6
rs6504213	17	62381714	64304354	37	Evangelou2018	30224653;30595370	LEAD	EUR	0.4159	C	T	PECAM1[10783]-MILR1[57201]
rs6506469	18	715714	715714	37	GWAS-catalog_June2022search	34594039	LEAD	EUR	0.4231	C	T	ENOSF1 - YES1
rs6506489	18	731794	731794	37	GWAS-catalog_June2022search	34594039	LEAD	EUR	0.4135	G	C	YES1
rs650720	1	201749156	201780028	37	Giri2018_MVP	30578418	SEC	EUR	0.3969	T	G	NAV1
rs6511285	19	21890339	21707537	37	Kichaev2019	30595370	SEC	EUR	0.4537	A	G	MTDHP4
rs6511291	19	21950402	21767600	37	Evangelou2018	30224653	LEAD	EUR	0.4383	C	T	ZNF100
rs6512183	19	17405010	17294201	37	Keaton_Warren_ICBPmegaMeta_NatGen_PrePrintOnline_2022	Pre-Print	SEC	EUR	0.0967	A	G	ABHD8
rs6512586	20	48301146	49684609	37	BP-ICE	33230300	LEAD	Mixed	0.445	A	G	B4GALT5
rs6517522	21	40553845	39181919	37	BP-ICE	33230300	SEC	EUR	0.4914	C	T	.
rs6518754	22	32097775	31701789	37	BP-ICE	33230300	LEAD	EUR	0.4932	C	T	PRR14L
rs653320	11	100570960	100700229	37	GWAS-catalog_June2022search	34594039	LEAD	EUR	0.2895	T	C	ARHGAP42
rs6533515	4	111337864	110416708	37	BP-ICE	30595370;33230300	SEC	EUR	0.2083	G	A	ZNF969P
rs6535419	4	83890975	82969822	37	Giri2018_MVP	30578418	LEAD	EUR	0.2561	G	A	LIN54
rs6536072	4	156397273	155476121	37	GWAS-catalog_June2022search	34594039	LEAD	EUR	0.4688	C	T	MTND1P22 - GUCY1A1
rs6536076	4	156420605	155499453	37	Kichaev2019	30595370	SEC	EUR	0.3077	T	A	TOMM22P4
rs6537384	4	146870765	145949613	37	BP-ICE	33230300	SEC	Mixed	0.3636	T	G	FHDC1
rs6537762	1	113434443	112891821	37	Evangelou2018	30224653	SEC	EUR	0.4341	C	A	RP3-522D1.2
rs6538212	12	90318564	89924787	37	BP-ICE	33230300	SEC	EUR	0.1651	T	A	RP11-654D12.2
rs6539284	12	79592680	79198900	37	Giri2018_MVP	30578418	LEAD	EUR	0.4197	C	T	SYT1
rs6539344	12	79659040	79265260	37	Kichaev2019	30595370	SEC	EUR	0.4194	T	G	SYT1
rs6540125	16	87993889	87960283	37	Evangelou2018	30224653	LEAD	EUR	0.3441	G	T	BANP
rs6543301	2	98749470	98133007	37	Zhu_Chakravarti_PleiotropyGWAS_GenEpi2022	34989438	SEC	EUR	0.4241	A	T	VWA3B(0)
rs6544325	2	40584730	40357590	37	BP-ICE	30595370;33230300	SEC	EUR	0.4255	T	C	SLC8A1
rs6544601	2	43043308	42816168	37	BP-ICE	33230300	SEC	EUR	0.4222	G	T	AC098824.6
rs6544652	2	43626212	43399073	37	Giri2018_MVP	30578418	SEC	EUR	0.2353	T	C	THADA
rs6544656	2	43635143	43408004	37	BP-ICE	33230300	SEC	EUR	0.2559	A	G	THADA
rs6545155	2	50429861	50202723	37	Evangelou2018	30224653	LEAD	EUR	0.2189	C	T	NRXN1
rs6545883	2	61772257	61545122	37	BP-ICE	33230300	LEAD	EUR	0.3942	G	A	XPO1
rs6545977	2	63301164	63074029	37	BP-ICE	33230300	LEAD	Mixed	0.492	A	G	RP11-511I11.2
rs6551716	4	63575696	62709978	37	Evangelou2018	30224653	LEAD	EUR	0.1459	A	T	LPHN3
rs6554163	4	55102559	54236392	37	Evangelou2018	30224653	SEC	EUR	0.2127	A	T	PDGFRA
rs6557876	8	25900675	26043159	37	Pre2018_357SNPs_in274knownLoci_fromEvangelouST4	28739976	LEAD	EUR	0.2508	T	C	EBF2
rs6562778	13	74223828	73649691	37	Evangelou2018	30224653	SEC	EUR	0.458	G	A	LINC00393
rs656319	8	9814411	9956901	37	GxL_Feitosa_alcohol*BP	29912962	LEAD	EUR	0.4455	G	A	MIR124-1
rs6565077	16	82939333	82905728	37	Zhu_Chakravarti_PleiotropyGWAS_GenEpi2022	34989438	SEC	EUR	0.4986	A	G	CDH13(0)
rs6565174	16	30111904	30100583	37	Evangelou2018	30224653;30595370	LEAD	EUR	0.1111	C	A	RP11-455F5.3
rs6565192	16	30585535	30574214	37	BP-ICE	33230300	SEC	EUR	0.4646	C	T	ZNF688
rs6567160	18	57829135	60161902	37	Evangelou2018	30224653;30595370	LEAD	EUR	0.2334	C	T	MC4R
rs6570530	6	143150223	142829086	37	BP-ICE	33230300	SEC	EUR	0.4538	C	T	HIVEP2
rs6580721	12	50155400	49761617	37	Kichaev2019	30595370	SEC	EUR	0.1918	G	A	TMBIM6
rs6583932	10	96026051	94266294	37	BP-ICE	33230300	SEC	EUR	0.0322	T	C	.
rs6588634	1	56938218	56472546	37	Secondary_pre2018	28135244	SEC	EUR	0.1073	T	C	RP4-710M16.1-PPAP2B
rs6590490	11	130533026	130663131	37	Zhu_Chakravarti_PleiotropyGWAS_GenEpi2022	34989438	SEC	EUR	0.2961	C	T	.
rs6590816	11	100601633	100730902	37	GWAS-catalog_June2022search	34594039	LEAD	EUR	0.2954	A	G	ARHGAP42
rs6593297	7	56122058	56054365	37	Evangelou2018	30224653	LEAD	EUR	0.3009	T	A	CCT6A
rs6594921	5	115307266	115971569	37	Keaton_Warren_ICBPmegaMeta_NatGen_PrePrintOnline_2022	Pre-Print	SEC	EUR	0.3879	C	T	LVRN
rs6595838	5	127868199	128532506	37	Pre2018_357SNPs_in274knownLoci_fromEvangelouST4	27841878;28951623;30595370	LEAD	EUR	0.2986	A	G	FBN2
rs6599176	3	41788492	41747000	37	GWAS-catalog_June2022search	33603002	LEAD	EUR	0.17	G	T	ULK4
rs6599192	3	41992408	41950916	37	GWAS-catalog_June2022search	33603002	LEAD	EUR	0.178	A	G	ULK4
rs6599251	3	38785809	38744318	37	Giri2018_MVP	30578418	LEAD	EUR	0.4514	T	G	SCN10A
rs6601302	8	9239458	9381948	37	GxL_Feitosa_alcohol*BP	29912962	LEAD	EUR	0.2491	G	T	LOC157273
rs6602177	10	17167141	17125142	37	Keaton_Warren_ICBPmegaMeta_NatGen_PrePrintOnline_2022	Pre-Print	SEC	EUR	0.2941	T	C	CUBN
rs6604656	1	217342612	217169270	37	BP-ICE	33230300	SEC	EUR	0.3072	T	G	ESRRG
rs6605532	6	169621787	169221692	37	Zhu_Chakravarti_PleiotropyGWAS_GenEpi2022	34989438	SEC	EUR	0.1713	A	G	.
rs661348	11	1905292	1884062	37	Pre2018_357SNPs_in274knownLoci_fromEvangelouST4	22100073	LEAD	EUR	0.4237	C	T	LSP1-TNNT3
rs66546610	14	100239013	99772676	37	BP-ICE	33230300	SEC	EUR	0.3228	T	A	EML1
rs66563455	18	786569	786568	37	Kichaev2019	30595370	SEC	EUR	0.1801	C	T	YES1
rs6660103	1	116863416	116320794	37	Keaton_Warren_ICBPmegaMeta_NatGen_PrePrintOnline_2022	Pre-Print	SEC	EUR	0.2573	G	A	ATP1A1
rs6660557	1	207454596	207281251	37	BP-ICE	33230300	SEC	EUR	0.2584	C	G	.
rs6661281	1	156074845	156105054	37	GWAS-catalog_June2022search	34594039	LEAD	EUR	0.4094	C	T	LMNA
rs6662330	1	67018728	66553045	37	Giri2018_MVP	30578418	LEAD	EUR	0.2021	T	C	SGIP1
rs66656189	13	110907856	110255509	37	Zhu_Chakravarti_PleiotropyGWAS_GenEpi2022	34989438	SEC	EUR	0.4322	A	G	COL4A1(0)
rs66666256	6	169600173	169200078	37	BP-ICE	33230300	SEC	EUR	0.1274	T	C	XX-C2158C12.1
rs666720	1	46020795	45555123	37	Giri2018_MVP	30578418	LEAD	EUR	0.4378	C	T	AKR1A1
rs66682451	11	107097540	107226814	37	GWAS-catalog_June2022search	34594039	LEAD	EUR	0.2753	G	A	ASS1P13 - CWF19L2
rs6669446	1	118223275	117680653	37	Keaton_Warren_ICBPmegaMeta_NatGen_PrePrintOnline_2022	Pre-Print	LEAD	EUR	0.4214	C	T	TENT5C
rs66723505	2	60063763	59836628	37	Giri2018_MVP	30578418	LEAD	EUR	0.2806	G	A	Intergenic
rs66743120	16	24618317	24606996	37	BP-ICE	33230300	SEC	EUR	0.0811	C	T	.
rs6677074	1	116278503	115735882	37	Zhu_Chakravarti_PleiotropyGWAS_GenEpi2022	34989438	SEC	EUR	0.451	A	C	CASQ2(0)
rs66774912	2	21423532	21200660	37	Evangelou2018	30224653	LEAD	EUR	0.1367	A	G	APOB
rs6678642	1	59680246	59214574	37	Kichaev2019	30595370	SEC	EUR	0.3342	G	T	LINC01358
rs6679817	1	89363264	88897581	37	Kichaev2019	30595370	SEC	EUR	0.3568	T	C	GTF2B
rs6681713	1	51527684	51062012	37	Evangelou2018	30224653	LEAD	EUR	0.0182	G	T	MIR4421
rs6683704	1	81666041	81200356	37	Kichaev_2019(798)	30595370	SEC	EUR	0.3538	C	T	.
rs66838809	17	41798621	43721253	37	BP-ICE	33230300	SEC	EUR	0.0799	A	G	RP11-209M4.1
rs6684085	1	151357333	151384857	37	Zhu_Chakravarti_PleiotropyGWAS_GenEpi2022	34989438	SEC	EUR	0.197	C	T	.
rs668459	6	139835689	139514552	37	Evangelou2018	30224653	LEAD	EUR	0.4134	T	C	CITED2
rs6686889	1	25030470	24703979	37	Pre2018_357SNPs_in274knownLoci_fromEvangelouST4	28951623	LEAD	EUR	0.2537	T	C	chr1mb25
rs66887589	4	120509279	119588124	37	Pre2018_357SNPs_in274knownLoci_fromEvangelouST4	27841878;28951623	LEAD	EUR	0.4783	C	T	PDE5A
rs66888611	7	45663780	45624181	37	Zhu_Chakravarti_PleiotropyGWAS_GenEpi2022	34989438	SEC	EUR	0.362	G	C	ADCY1
rs6689862	1	28837443	28510931	37	Giri2018_MVP	30578418	LEAD	EUR	0.0869	C	T	RCC1
rs66907226	5	79863455	80567636	37	GxL_Fuentes_Educ	32372009	LEAD	EUR	-	-	G	ANKRD34B
rs6692560	1	163124381	163154591	37	Zhu_Chakravarti_PleiotropyGWAS_GenEpi2022	34989438	SEC	EUR	0.1077	A	C	RGS5(0)
rs669694	1	209950760	209777415	37	BP-ICE	33230300	LEAD	EUR	0.2102	G	C	TRAF3IP3
rs6697632	1	38061572	37595971	37	Zhu_Chakravarti_PleiotropyGWAS_GenEpi2022	34989438	SEC	EUR	0.1473	T	G	.
rs66978877	19	18455657	18344847	37	Takeuchi_NatComms2018	30487518	LEAD	EUR	0.2627	C	T	PGPEP1
rs66990951	15	84572456	83903704	37	Evangelou2018	30224653	LEAD	EUR	0.337	T	A	ADAMTSL3
rs6700125	1	59702797	59237125	37	Keaton_Warren_ICBPmegaMeta_NatGen_PrePrintOnline_2022	Pre-Print	SEC	EUR	0.3421	C	T	FGGY
rs6701850	1	228025098	227837397	37	Keaton_Warren_ICBPmegaMeta_NatGen_PrePrintOnline_2022	Pre-Print	SEC	EUR	0.2857	A	T	PRSS38
rs6708660	2	43752382	43525243	37	Kichaev2019	30595370	SEC	EUR	0.3952	C	T	THADA
rs671	12	112241766	111803962	37	Kato2011	21572416	LEAD	nonEUR	0	A	G	ALDH2
rs6710726	2	73401781	73174653	37	GWAS-catalog_June2022search	34594039	LEAD	EUR	0.348	G	A	RAB11FIP5 - NOTO
rs6712094	2	165043460	164186950	37	Pre2018_357SNPs_in274knownLoci_fromEvangelouST4	24975945	LEAD	EUR	0.2717	G	A	FIGN-GRB14
rs6712203	2	165557318	164700808	37	Evangelou2018	30224653	LEAD	EUR	0.3712	T	C	AC019181.3
rs6714498	2	135650766	134893196	37	BP-ICE	33230300	LEAD	EUR	0.381	C	T	ACMSD
rs6714546	2	33361425	33136358	37	BP-ICE	33230300	LEAD	Mixed	0.287	G	A	LTBP1
rs6717858	2	165539661	164683151	37	BP-ICE	33230300	SEC	EUR	0.4031	C	T	COBLL1
rs67183972	7	106922379	107281934	37	Giri2018_MVP	30578418	LEAD	EUR	0.0563	T	C	COG5
rs67199213	5	53290648	53994818	37	BP-ICE	33230300	SEC	EUR	0.2622	G	A	ARL 15.00
rs6722745	2	108875244	108258788	37	Pre2018_357SNPs_in274knownLoci_fromEvangelouST4	27618448	LEAD	Mixed	0.276	C	T	SULT1C3
rs6723509	2	122000745	121243169	37	Evangelou2018	30224653	LEAD	EUR	0.1403	C	T	TFCP2L1
rs67236816	1	197470146	197501016	37	Zhu_Chakravarti_PleiotropyGWAS_GenEpi2022	34989438	SEC	EUR	0.2378	A	G	.
rs6723772	2	12994692	12854566	37	Keaton_Warren_ICBPmegaMeta_NatGen_PrePrintOnline_2022	Pre-Print	LEAD	EUR	0.1048	T	C	TRIB2
rs6726999	2	204044213	203179490	37	BP-ICE	33230300	SEC	EUR	0.3138	A	G	NBEAL1
rs6729561	2	218694357	217829634	37	BP-ICE	33230300	SEC	EUR	0.4383	A	G	TNS1
rs6729623	2	105205551	104589093	37	Keaton_Warren_ICBPmegaMeta_NatGen_PrePrintOnline_2022	Pre-Print	LEAD	EUR	0.4953	G	A	LINC01102
rs6730325	2	59315828	59088693	37	Evangelou2018	30224653	LEAD	EUR	0.3929	A	G	FLJ30838[587217]-MIR4432[1279476]
rs6731373	2	68503044	68275912	37	Evangelou2018	30224653	LEAD	EUR	0.3472	A	G	AC017083.3
rs6732308	2	182996188	182131461	37	BP-ICE	30595370;33230300	SEC	EUR	0.2027	G	A	PPP1R1C
rs67330701	11	69079707	69312240	37	Pre2018_357SNPs_in274knownLoci_fromEvangelouST4	28951623	LEAD	EUR	0.0954	T	C	MYEOV
rs6733190	2	85505920	85278797	37	BP-ICE	33230300	SEC	EUR	0.4543	T	C	TCF7L1
rs6735304	2	101617631	101001169	37	Zhu_Chakravarti_PleiotropyGWAS_GenEpi2022	34989438	SEC	EUR	0.3661	T	C	RPL31/TBC1D8
rs6737386	2	219592322	218727599	37	Zhu_Chakravarti_PleiotropyGWAS_GenEpi2022	34989438	SEC	EUR	0.4813	A	G	TTLL4(0)
rs6739913	2	185033065	184168338	37	Evangelou2018	30224653	LEAD	EUR	0.2848	A	G	ZNF804A
rs6740584	2	208429351	207564627	37	Kichaev2019	30595370	SEC	EUR	0.4578	C	T	CREB1
rs6742041	2	60068578	59841443	37	Giri2018_MVP	30578418	LEAD	EUR	0.2784	G	A	Intergenic
rs6747242	2	106127457	105511000	37	Giri2018_MVP	30578418	LEAD	EUR	0.0946	A	G	FHL2
rs6747490	2	56193418	55966283	37	Kichaev2019	30595370	SEC	EUR	0.4223	G	A	RP11-481J13.1
rs6747874	2	101578489	100962027	37	Hoffman2017	27841878	LEAD	EUR	0.2265	A	G	NPAS2
rs6749447	2	169041386	168184876	37	Pre2018_357SNPs_in274knownLoci_fromEvangelouST4	27841878	LEAD	EUR	0.2635	G	T	STK39
rs6752507	2	73385158	73158030	37	BP-ICE	33230300	SEC	EUR	0.4571	G	C	RAB11FIP5
rs67529638	8	76829893	75917658	37	GWAS-catalog_June2022search	34594039	LEAD	EUR	0.3453	G	C	HNF4G - RNU2-54P
rs67550338	2	19693389	19493628	37	Zhu_Chakravarti_PleiotropyGWAS_GenEpi2022	34989438	SEC	EUR	0.1253	T	C	.
rs6757906	2	68354727	68127595	37	Kichaev2019	30595370	SEC	EUR	0.3546	A	C	WDR92
rs6758859	2	173965056	173100328	37	Evangelou2018	30224653	LEAD	EUR	0.368	C	T	MLTK
rs67615620	7	15421023	15381398	37	Keaton_Warren_ICBPmegaMeta_NatGen_PrePrintOnline_2022	Pre-Print	LEAD	EUR	0.1995	C	T	AGMO
rs67617547	7	90297177	90667863	37	Kichaev_2019(798)	30595370	SEC	EUR	0.3279	G	C	.
rs6766740	3	14176446	14134946	37	Keaton_Warren_ICBPmegaMeta_NatGen_PrePrintOnline_2022	Pre-Print	SEC	EUR	0.2856	A	G	TMEM43
rs6768542	3	41865474	41823982	37	BP-ICE	30595370;33230300	SEC	EUR	0.1631	A	G	ULK4
rs6770911	3	169295764	169577976	37	BP-ICE	30595370;33230300	SEC	EUR	0.296	C	A	MECOM
rs6771707	3	7487888	7446201	37	Kichaev2019	30595370	SEC	EUR	0.489	C	A	GRM7
rs6771917	3	48108442	48066952	37	Kichaev2019	30595370	SEC	EUR	0.2508	C	T	MAP4
rs67720684	2	18975439	18794173	37	Evangelou2018	30224653;30595370	LEAD	EUR	0.2399	A	C	NT5C1B
rs6772704	3	149524692	149806905	37	Evangelou2018	30224653	LEAD	EUR	0.3158	C	A	ANKUB1
rs6773662	3	141584475	141865633	37	BP-ICE	33230300	SEC	EUR	0.2352	G	A	HMGN2P25
rs6774721	3	49381898	49344465	37	Evangelou2018	30224653	LEAD	EUR	0.1412	A	G	ARIH2
rs6775484	3	196194484	196467613	37	Kichaev2019	30595370	SEC	EUR	0.3725	A	C	RNF168
rs6775974	3	64724632	64738956	37	BP-ICE	33230300	SEC	EUR	0.4195	T	C	ADAMTS9-AS2
rs6777217	3	36979042	36937551	37	BP-ICE	33230300	LEAD	EUR	0.4398	G	A	TRANK1
rs6777317	3	197070959	197344088	37	Evangelou2018	30224653	LEAD	EUR	0.2934	A	G	DLG1
rs6778442	3	52148483	52114467	37	Zhu_Chakravarti_PleiotropyGWAS_GenEpi2022	34989438	SEC	EUR	0.1634	C	T	POC1A
rs67809946	5	147944487	148564924	37	BP-ICE	33230300	SEC	EUR	0.4542	A	G	HTR4
rs6781529	3	41751333	41709841	37	GWAS-catalog_June2022search	33603002	LEAD	EUR	0.1725	T	C	ULK4
rs67846163	4	174656889	173735738	37	BP-ICE	33230300	SEC	EUR	0.2275	G	A	RN7SKP13
rs6785570	3	141603887	141885045	37	Zhu_Chakravarti_PleiotropyGWAS_GenEpi2022	34989438	SEC	EUR	0.3601	A	G	ATP1B3(0)
rs6787229	3	46889187	46847697	37	BP-ICE	33230300	SEC	EUR	0.1006	A	G	TKT
rs67882944	1	114958202	114415580	37	Zhu_Chakravarti_PleiotropyGWAS_GenEpi2022	34989438	SEC	EUR	0.2475	G	T	TRIM33
rs67885470	11	99998431	100127699	37	Kichaev_2019(798)	30595370	SEC	EUR	0.2085	T	C	.
rs6788984	3	41107173	41065682	37	Evangelou2018	30224653	LEAD	EUR	0.1448	G	A	CTNNB1
rs679092	2	37980859	37753716	37	BP-ICE	33230300	SEC	EUR	0.2803	G	C	AC006369.3
rs6792918	3	44857004	44815512	37	Giri2018_MVP	30578418	LEAD	EUR	0.0493	C	A	KIF15
rs6793656	3	13823342	13781845	37	Hoffman2017	27841878	LEAD	EUR	0.1522	G	A	LINC00620[131122]-WNT7A[98276]
rs6795735	3	64705365	64719689	37	BP-ICE	33230300	SEC	EUR	0.4116	T	C	ADAMTS9-AS2
rs6795970	3	38766675	38725184	37	BP-ICE	33230300	LEAD	EUR	0.4013	G	A	SCN10A
rs67973517	18	42238074	44658109	37	BP-ICE	33230300	SEC	EUR	0.2161	T	C	RP11-456K23.1
rs6797587	3	48197614	48156124	37	Pre2018_357SNPs_in274knownLoci_fromEvangelouST4	24954895	LEAD	EUR	0.3302	G	A	CDC25A
rs67976715	11	68023742	68256274	37	Evangelou2018	30224653	LEAD	EUR	0.2334	C	G	C11orf24
rs6800541	3	38774832	38733341	37	BP-ICE	33230300	LEAD	EUR	0.407	T	C	SCN10A
rs6801957	3	38767315	38725824	37	Evangelou2018	30224653	LEAD	EUR	0.4091	C	T	SCN10A
rs680515	20	10458688	10478040	37	Evangelou2018	30224653	LEAD	EUR	0.3882	G	A	SLX4IP
rs6805301	3	168883824	169166036	37	Zhu_Chakravarti_PleiotropyGWAS_GenEpi2022	34989438	SEC	EUR	0.3103	T	C	MECOM
rs6805393	3	117492152	117773305	37	Keaton_Warren_ICBPmegaMeta_NatGen_PrePrintOnline_2022	Pre-Print	LEAD	EUR	0.4919	A	G	LINC02024
rs6806529	3	123049938	123331091	37	Evangelou2018	30224653	LEAD	EUR	0.4312	C	A	ADCY5
rs68072945	3	56737268	56703240	37	BP-ICE	33230300	SEC	EUR	0.2932	C	T	FEZF2
rs6807945	3	138052754	138333912	37	Kichaev2019	30595370	SEC	EUR	0.164	T	C	NME9
rs68080737	2	240251291	239329596	37	Keaton_Warren_ICBPmegaMeta_NatGen_PrePrintOnline_2022	Pre-Print	SEC	EUR	0.0648	A	G	HDAC4
rs68122733	10	115831533	114071774	37	Evangelou2018	30224653	SEC	EUR	0.1709	G	A	ADRB1
rs6815273	4	111337478	110416322	37	GWAS-catalog_June2022search	34594039	LEAD	EUR	0.4263	A	G	ENPEP, ZNF969P
rs6817076	4	148383091	147461939	37	Zhu_Chakravarti_PleiotropyGWAS_GenEpi2022	34989438	SEC	EUR	0.1101	C	A	.
rs681884	13	110805062	110152715	37	Zhu_Chakravarti_PleiotropyGWAS_GenEpi2022	34989438	SEC	EUR	0.3255	A	G	.
rs6819003	4	38359317	38357696	37	Kichaev2019	30595370	SEC	EUR	0.4335	A	G	RP11-500G9.1
rs682178	1	10798552	10738495	37	BP-ICE	33230300	SEC	EUR	0.382	C	T	CASZ1
rs6822301	4	72002332	71136615	37	Keaton_Warren_ICBPmegaMeta_NatGen_PrePrintOnline_2022	Pre-Print	LEAD	EUR	0.1986	G	A	SLC4A4
rs6822892	4	157734675	156813523	37	BP-ICE	33230300	LEAD	EUR	0.3301	G	A	-
rs6823199	4	83925895	83004742	37	Evangelou2018	30224653	LEAD	EUR	0.2571	C	T	LIN54
rs6823767	4	151295085	150373933	37	Evangelou2018	30224653;30595370	LEAD	EUR	0.2772	C	T	LRBA
rs6825911	4	111381638	110460482	37	Pre2018_357SNPs_in274knownLoci_fromEvangelouST4	21572416	LEAD	EUR	0.2093	T	C	ENPEP
rs6835414	4	156514942	155593790	37	GWAS-catalog_June2022search	34594039	LEAD	EUR	0.4552	T	A	MTND1P22 - GUCY1A1
rs6838613	4	48476539	48474522	37	BP-ICE	33230300	SEC	EUR	0.4789	G	A	NMU
rs6845120	4	38047545	38045924	37	Zhu_Chakravarti_PleiotropyGWAS_GenEpi2022	34989438	SEC	EUR	0.2926	G	A	.
rs6845175	4	54238904	53372737	37	Zhu_Chakravarti_PleiotropyGWAS_GenEpi2022	34989438	SEC	EUR	0.1363	G	A	.
rs6848329	4	3485054	3483327	37	Zhu_Chakravarti_PleiotropyGWAS_GenEpi2022	34989438	SEC	EUR	0.3232	T	G	-
rs685091	15	48848130	48555933	37	GWAS-catalog_June2022search	34594039	LEAD	EUR	0.0993	C	T	FBN1
rs6854855	4	152247161	151326009	37	Keaton_Warren_ICBPmegaMeta_NatGen_PrePrintOnline_2022	Pre-Print	SEC	EUR	0.4872	G	A	PRSS48
rs6855875	4	148402737	147481585	37	BP-ICE	33230300	SEC	EUR	0.1844	T	C	EDNRA
rs6861649	5	50864788	51568954	37	Kichaev2019	30595370	SEC	EUR	0.3892	C	T	AC116606.1
rs6867399	5	52135543	52839709	37	Evangelou2018	30224653	LEAD	EUR	0.2629	A	C	ITGA1
rs6872493	5	50814925	51519091	37	BP-ICE	33230300	SEC	EUR	0.3688	C	A	AC116606.1
rs6875372	5	64079015	64783188	37	Evangelou2018	30224653	LEAD	EUR	0.4846	A	T	CWC27
rs6875967	5	50878292	51582458	37	BP-ICE	33230300	SEC	EUR	0.3525	G	A	AC116606.1
rs687914	2	45878760	45651621	37	BP-ICE	30595370;33230300	SEC	EUR	0.2535	T	G	PRKCE
rs6883710	5	33167298	33167192	37	Kichaev2019	30595370	SEC	EUR	0.4802	T	G	CTD-2066L21.3
rs688540	1	48002447	47536775	37	Keaton_Warren_ICBPmegaMeta_NatGen_PrePrintOnline_2022	Pre-Print	SEC	EUR	0.1343	A	G	FOXD2
rs6890713	5	122419782	123084087	37	Zhu_Chakravarti_PleiotropyGWAS_GenEpi2022	34989438	SEC	EUR	0.0305	C	T	.
rs6891344	5	123136656	123800962	37	Pre2018_357SNPs_in274knownLoci_fromEvangelouST4	27618452	LEAD	EUR	0.181	G	A	CSNK1G3
rs6895454	5	158523167	159096159	37	Keaton_Warren_ICBPmegaMeta_NatGen_PrePrintOnline_2022	Pre-Print	SEC	EUR	0.0772	T	C	EBF1
rs6899690	6	125637457	125316311	37	Zhu_Chakravarti_PleiotropyGWAS_GenEpi2022	34989438	SEC	EUR	0.3704	C	G	TRMT11
rs6904400	6	11477493	11477260	37	BP-ICE	33230300	SEC	Mixed	0.3885	A	G	RP11-716O23.1
rs6904757	6	152593102	152271967	37	BP-ICE	33230300	SEC	EUR	0.3704	G	A	.
rs6904955	6	157383274	157062140	37	Zhu_Chakravarti_PleiotropyGWAS_GenEpi2022	34989438	SEC	EUR	0.3191	C	A	.
rs6905288	6	43758873	43791136	37	Evangelou2018	30224653;30595370	SEC	EUR	0.4323	A	G	VEGFA
rs690951	17	76445025	78448943	37	BP-ICE	33230300	SEC	EUR	0.1057	A	C	DNAH17
rs6911827	6	22130601	22130372	37	Pre2018_357SNPs_in274knownLoci_fromEvangelouST4	28951623;30595370	LEAD	EUR	0.4594	T	C	CASC15
rs691203	10	18222816	17933887	37	Zhu_Chakravarti_PleiotropyGWAS_GenEpi2022	34989438	SEC	EUR	0.3832	A	T	SLC39A12
rs6912283	6	43364494	43396756	37	BP-ICE	33230300	SEC	EUR	0.4389	A	G	ACTG1P9
rs6912683	6	79543492	78833775	37	GWAS-catalog_June2022search	34594039	LEAD	EUR	0.4863	A	C	MEI4 - IRAK1BP1
rs6914824	6	27139048	27171269	37	Giri2018_MVP	30578418	LEAD	EUR	0.1785	T	C	MIR3143
rs6915322	6	22136160	22135931	37	Kichaev2019	30595370	SEC	EUR	0.4537	T	C	NBAT1
rs691814	10	17971845	17929822	37	BP-ICE	33230300	SEC	EUR	0.4093	G	A	MRC1L1
rs6919440	6	43352898	43385160	37	GWAS-catalog_June2022search	34594039	LEAD	EUR	0.4362	A	G	ZNF318 - ABCC10
rs6920534	6	7519183	7518950	37	Evangelou2018	30224653	SEC	EUR	0.0974	C	T	RP11-288G3.4
rs692155	15	41407061	41114863	37	Kichaev2019	30595370	SEC	EUR	0.4794	G	A	INO80
rs6921610	6	6997161	6996928	37	Keaton_Warren_ICBPmegaMeta_NatGen_PrePrintOnline_2022	Pre-Print	SEC	EUR	0.4627	T	C	RREB1
rs6924458	6	2003690	2003456	37	Keaton_Warren_ICBPmegaMeta_NatGen_PrePrintOnline_2022	Pre-Print	SEC	EUR	0.4314	T	A	GMDS
rs6924861	6	16755768	16755537	37	Keaton_Warren_ICBPmegaMeta_NatGen_PrePrintOnline_2022	Pre-Print	SEC	EUR	0.1718	T	A	ATXN1
rs6925750	6	122287990	121966844	37	Evangelou2018	30224653	LEAD	EUR	0.1154	C	T	HSF2
rs6926537	6	79554193	78844476	37	Kichaev2019	30595370	SEC	EUR	0.4871	A	T	RP11-207F8.1
rs6927317	6	51415907	51551109	37	BP-ICE	33230300	SEC	EUR	0.3952	C	T	RP11-228O6.2
rs6927514	6	50923541	50955828	37	BP-ICE	30595370;33230300	SEC	EUR	0.1133	A	G	RP11-228O6.2
rs6932812	6	166180947	165767459	37	Kichaev2019	30595370	SEC	EUR	0.0697	G	C	RP11-252P19.1
rs693367	4	56260662	55394495	37	Giri2018_MVP	30578418	LEAD	EUR	0.3305	G	A	TMEM165
rs6938	15	75136261	74843920	37	Kichaev2019	30595370	SEC	EUR	0.3238	G	C	SCAMP2
rs6939340	6	22140004	22139775	37	GWAS-catalog_June2022search	34594039	LEAD	EUR	0.4816	G	A	CASC15, NBAT1
rs6941056	6	143591821	143270684	37	Evangelou2018	30224653	LEAD	EUR	0.4429	G	C	AIG1
rs694617	11	31825518	31803970	37	Kichaev2019	30595370	SEC	EUR	0.1492	G	T	PAX6
rs6947609	7	106400106	106759660	37	Zhu_Chakravarti_PleiotropyGWAS_GenEpi2022	34989438	SEC	EUR	0.133	C	G	.
rs6948959	7	50697051	50629354	37	Zhu_Chakravarti_PleiotropyGWAS_GenEpi2022	34989438	SEC	EUR	0.2538	A	G	.
rs6954	1	43916642	43450971	37	Giri2018_MVP	30578418	LEAD	EUR	0.3904	C	T	SZT2
rs6959688	7	1966831	1927195	37	Evangelou2018	30224653	LEAD	EUR	0.4019	G	A	TFAMP1[77761]-ELFN1[55724]
rs6963105	7	75097488	75468222	37	Evangelou2018	30224653	LEAD	EUR	0.435	G	A	POM121C
rs6964590	7	73308350	73894020	37	BP-ICE	33230300	SEC	EUR	0.238	A	G	WBSCR28
rs6969780	7	27159136	27119517	37	Pre2018_357SNPs_in274knownLoci_fromEvangelouST4	27618448	LEAD	EUR	0.0919	C	G	HOXA3
rs6977848	7	25989520	25949900	37	BP-ICE	33230300	SEC	EUR	0.3997	G	T	CTD-2227E11.1
rs6982341	8	134229535	133217292	37	Keaton_Warren_ICBPmegaMeta_NatGen_PrePrintOnline_2022	Pre-Print	LEAD	EUR	0.4197	G	A	CCN4
rs6983129	8	11591136	11733627	37	Kichaev2019	30595370	SEC	EUR	0.4815	A	C	GATA4
rs6983239	8	72507296	71595061	37	Kichaev2019	30595370	SEC	EUR	0.2227	T	G	RP11-1102P16.1
rs6983727	8	11415812	11558303	37	GxL_Feitosa_alcohol*BP	29912962	LEAD	EUR	0.4752	T	C	BLK
rs6987335	8	142235358	141225259	37	Kichaev2019	30595370	SEC	EUR	0.4035	G	T	SLC45A4
rs699	1	230845794	230710048	37	Giri2018_MVP	30578418;30595370	LEAD	EUR	0.4102	G	A	AGT
rs6990531	8	81395746	80483511	37	GWAS-catalog_June2022search	34594039	LEAD	EUR	0.2475	G	T	RNU6-1213P - Y_RNA
rs6995407	8	8384647	8527137	37	GxL_Feitosa_alcohol*BP	29912962	LEAD	EUR	0.4973	G	C	SGK223
rs6996562	8	33392023	33534505	37	Giri2018_MVP	30578418	LEAD	EUR	0.4487	C	A	RNF122
rs6996733	8	60535824	59623265	37	Evangelou2018	30224653	LEAD	EUR	0.1524	C	T	TOX
rs7000642	8	64428514	63515956	37	BP-ICE	33230300	LEAD	Mixed	0.4525	C	T	RP11-45K10.2
rs700082	9	125866070	123103791	37	BP-ICE	33230300	SEC	EUR	0.124	C	G	RABGAP1
rs7003445	8	106725186	105712958	37	Keaton_Warren_ICBPmegaMeta_NatGen_PrePrintOnline_2022	Pre-Print	SEC	EUR	0.4095	C	T	ZFPM2
rs7005363	8	10283748	10426238	37	GxL_Sung2019_smokingMAPandPP	31127295	SEC	EUR	0.4587	C	T	MSRA
rs7009170	8	92149429	91137201	37	Evangelou2018	30224653	LEAD	EUR	0.3181	C	T	LRRC69
rs7011931	8	96700999	95688771	37	Zhu_Chakravarti_PleiotropyGWAS_GenEpi2022	34989438	SEC	EUR	0.2026	A	G	.
rs7012636	8	143333231	142251870	37	Giri2018_MVP	30578418	LEAD	EUR	0.4428	G	A	TSNARE1
rs7014099	8	142305766	141295667	37	BP-ICE	33230300	SEC	EUR	0.3452	T	C	SLC45A4
rs7014841	8	129343199	128330953	37	Kichaev2019	30595370	SEC	EUR	0.3599	A	C	LINC00824
rs7016250	8	65493429	64580872	37	BP-ICE	33230300	LEAD	EUR	0.2806	G	T	BHLHE22
rs7017173	8	120449116	119436876	37	BP-ICE	33230300	SEC	EUR	0.2204	C	G	RP11-775B15.2
rs7019055	9	38088244	38088247	37	Hoffman2017	27841878	LEAD	EUR	0.4178	G	A	SHB[172350]-ALDH1B1[310418]
rs7020491	9	128144477	125382198	37	GWAS-catalog_June2022search	34594039	LEAD	EUR	0.4348	T	C	GAPVD1 - Metazoa_SRP
rs7020564	9	109670016	106907735	37	Evangelou2018	30224653	LEAD	EUR	0.3025	T	A	ZNF462
rs7023828	9	128498594	125736315	37	Evangelou2018	30224653	LEAD	EUR	0.4169	T	C	PBX3
rs702395	5	140086677	140707092	37	Evangelou2018	30224653	LEAD	EUR	0.4362	T	C	ZMAT2
rs7025108	9	80744826	78129910	37	Zhu_Chakravarti_PleiotropyGWAS_GenEpi2022	34989438	SEC	EUR	0.129	A	T	.
rs7028268	9	22048414	22048415	37	BP-ICE	33230300	SEC	EUR	0.3788	A	G	CDKN2B-AS1
rs7029639	9	112331616	109569336	37	GWAS-catalog_June2022search	34594039	LEAD	EUR	0.1504	A	G	PALM2AKAP2
rs7034315	9	112355892	109593612	37	Kichaev2019	30595370	SEC	EUR	0.1417	G	A	PALM2
rs703859	17	55437411	57360050	37	GWAS-catalog_June2022search	34594039	LEAD	EUR	0.3751	T	C	MSI2
rs704	17	26694861	28367840	37	BP-ICE	33230300	LEAD	EUR	0.4768	A	G	VTN
rs7040633	9	112680966	109918686	37	Keaton_Warren_ICBPmegaMeta_NatGen_PrePrintOnline_2022	Pre-Print	SEC	EUR	0.3273	G	C	PALM2-AKAP2
rs7041664	9	8010674	8010674	37	Hoffman2017	27841878	LEAD	EUR	0.2991	A	C	C9orf123[214184]-PTPRD[723272]
rs704191	12	22015022	21862088	37	Evangelou2018	30224653	LEAD	EUR	0.4627	C	T	ABCC9
rs7042283	9	71518027	68903111	37	Giri2018_MVP	30578418	LEAD	Mixed	0.1439	G	T	PIP5K1B
rs7043304	9	112358150	109595870	37	Evangelou2018	30224653	LEAD	EUR	0.1439	T	C	MIR3927
rs7045409	9	95201540	92439258	37	Evangelou2018	30224653	LEAD	EUR	0.3695	A	T	CENPP
rs7047650	9	38075488	38075491	37	BP-ICE	33230300	SEC	EUR	0.4567	C	G	SHB
rs706159	7	134221694	134536942	37	Kichaev2019	30595370	SEC	EUR	0.4303	A	G	AKR1B10
rs7073663	10	126358094	124669525	37	Keaton_Warren_ICBPmegaMeta_NatGen_PrePrintOnline_2022	Pre-Print	SEC	EUR	0.1647	A	G	FAM53B
rs708111	1	228191365	228003664	37	GWAS-catalog_June2022search	34594039	LEAD	EUR	0.4811	A	G	SEPTIN14P17 - WNT3A
rs708167	12	27234999	27082066	37	BP-ICE	33230300	LEAD	EUR	0.4632	C	T	C12orf71
rs7090035	10	100026791	98267034	37	GWAS-catalog_June2022search	34594039	LEAD	EUR	0.4333	C	G	LOXL4
rs7090758	10	65335315	63575555	37	Evangelou2018	30224653	LEAD	EUR	0.4701	C	T	REEP3
rs709209	1	6278414	6218354	37	Pre2018_357SNPs_in274knownLoci_fromEvangelouST4	27618447	LEAD	EUR	0.3428	G	A	RNF207
rs7093975	10	48424759	47314603	37	Kichaev_2019(798)	30595370	SEC	EUR	0.2704	C	T	.
rs7095308	10	121426312	119666800	37	Kichaev2019	30595370	SEC	EUR	0.2731	A	G	BAG3
rs7095584	10	14024991	13982991	37	Keaton_Warren_ICBPmegaMeta_NatGen_PrePrintOnline_2022	Pre-Print	SEC	EUR	0.382	A	G	FRMD4A
rs709668	5	96174186	96838483	37	Evangelou2018	30224653;30595370	LEAD	EUR	0.2022	G	A	CTD-2260A17.2
rs7096715	10	82195949	80436193	37	Giri2018_MVP	30578418	LEAD	EUR	0.4209	C	T	C10orf58
rs7100317	10	21764469	21475540	37	Kichaev_2019(798)	30595370	SEC	EUR	0.4638	A	C	.
rs7102584	11	128782012	128912117	37	Keaton_Warren_ICBPmegaMeta_NatGen_PrePrintOnline_2022	Pre-Print	SEC	EUR	0.0205	G	C	KCNJ5
rs7103648	11	47461783	47440232	37	Pre2018_357SNPs_in274knownLoci_fromEvangelouST4	27618452	LEAD	EUR	0.3861	G	A	RAPSN, PSMC3, SLC39A13
rs7107356	11	47676170	47654618	37	BP-ICE	30595370;33230300	SEC	EUR	0.4961	G	A	AGBL2
rs7110194	11	44021038	43999488	37	Zhu_Chakravarti_PleiotropyGWAS_GenEpi2022	34989438	SEC	EUR	0.4668	G	C	RP11-613D13.4
rs71148383	17	59240686	61163325	37	Giri2018_MVP	30578418	SEC	Mixed	.	-	A	BCAS3
rs7120548	11	47662932	47641380	37	GWAS-catalog_June2022search	31879980	LEAD	EUR	0.3018	C	T	MTCH2
rs7123718	11	100645211	100774480	37	BP-ICE	33230300	SEC	EUR	0.1141	C	G	ARHGAP42
rs7126805	11	828916	828916	37	Pre2018_357SNPs_in274knownLoci_fromEvangelouST4	28951623	LEAD	EUR	0.2742	A	G	CRACR2B
rs7129220	11	10350538	10328991	37	Pre2018_357SNPs_in274knownLoci_fromEvangelouST4	21909115	LEAD	EUR	0.1174	A	G	ADM
rs71308549	3	7490917	7449230	37	GWAS-catalog_June2022search	34594039	LEAD	EUR	0.4866	T	C	GRM7
rs7131442	11	16348061	16326515	37	GWAS-catalog_June2022search	34594039	LEAD	EUR	0.2097	T	A	SOX6
rs7132012	12	8832203	8679607	37	Evangelou2018	30224653	LEAD	EUR	0.3243	G	A	RP11-20D14.4
rs71325199	22	41313780	40917776	37	BP-ICE	33230300	SEC	EUR	0.0418	A	G	XPNPEP3
rs7132592	12	69892548	69498768	37	Zhu_Chakravarti_PleiotropyGWAS_GenEpi2022	34989438	SEC	EUR	0.3452	T	C	FRS2
rs71336107	21	47423509	46003595	37	BP-ICE	33230300	LEAD	Mixed	RARE	ATC	GTT	COL6A1
rs7134060	12	96717095	96323317	37	Evangelou2018	30224653	LEAD	EUR	0.4462	A	G	CDK17
rs7134440	12	53450097	53056313	37	BP-ICE	33230300	SEC	EUR	0.0825	T	C	TNS2
rs7134677	12	54441498	54047714	37	GWAS-catalog_June2022search	34594039	LEAD	EUR	0.2959	T	C	HOXC4
rs7137749	12	57098040	56704256	37	Evangelou2018	30224653	LEAD	EUR	0.3696	C	T	NACA
rs7137828	12	111932800	111494996	37	Kichaev2019	30595370	SEC	EUR	0.4828	T	C	ATXN2
rs71393476	15	70342341	70050002	37	BP-ICE	33230300	SEC	EUR	0.0338	C	T	TLE3
rs71427097	2	97526963	96861226	37	Kichaev_2019(798)	30595370	SEC	EUR	0.0287	T	C	.
rs7144602	14	55285588	54818870	37	Evangelou2018	30224653	LEAD	EUR	0.3524	G	T	SAMD4A
rs7145822	14	36181828	35712622	37	BP-ICE	33230300	SEC	EUR	0.1263	T	C	RALGAPA1
rs714828	13	110367814	109715467	37	Kichaev_2019(798)	30595370	SEC	EUR	0.3435	A	G	.
rs7151241	14	23901252	23432043	37	BP-ICE	33230300	SEC	EUR	0.0841	A	G	.
rs7151849	14	89890757	89424413	37	Keaton_Warren_ICBPmegaMeta_NatGen_PrePrintOnline_2022	Pre-Print	SEC	EUR	0.4256	A	T	FOXN3
rs7151887	14	100184783	99718446	37	BP-ICE	33230300	SEC	EUR	0.246	G	A	CYP46A1
rs7152623	14	98588321	98121984	37	BP-ICE	33230300	SEC	EUR	0.3873	A	G	RP11-61O1.1
rs71543920	7	46554358	46514760	37	Evangelou2018	30224653	LEAD	EUR	0.0602	G	T	AC011294.3
rs7155504	14	36158828	35689622	37	BP-ICE	33230300	SEC	EUR	0.0879	C	T	RALGAPA1
rs7158754	14	100583349	100117012	37	Kichaev_2019(798)	30595370	SEC	EUR	0.2511	G	A	.
rs71591391	5	157838853	158411845	37	BP-ICE	33230300	SEC	EUR	0.024	A	G	.
rs71594307	5	122156060	122820365	37	Zhu_Chakravarti_PleiotropyGWAS_GenEpi2022	34989438	SEC	EUR	0.0487	A	G	SNX2
rs7160184	14	88825415	88359071	37	Keaton_Warren_ICBPmegaMeta_NatGen_PrePrintOnline_2022	Pre-Print	LEAD	EUR	0.0938	T	C	SPATA7
rs716100	8	135661278	134649035	37	BP-ICE	33230300	SEC	EUR	0.3142	A	G	ZFAT
rs7161970	15	67036982	66744644	37	Zhu_Chakravarti_PleiotropyGWAS_GenEpi2022	34989438	SEC	EUR	0.3409	T	C	SMAD6(0)
rs7162168	15	86124946	85581715	37	BP-ICE	33230300	LEAD	EUR	0.356	C	T	AKAP13
rs71626484	5	66334502	67038674	37	Kichaev2019	30595370	SEC	EUR	0.2549	T	A	MAST4
rs7163628	15	50851203	50559006	37	GWAS-catalog_June2022search	34594039	LEAD	EUR	0.4445	T	C	TRPM7
rs7164299	15	89579921	89036690	37	GWAS-catalog_June2022search	34594039	LEAD	EUR	0.0842	C	G	KRT18P47 - CARMAL
rs7164581	15	40645098	40352897	37	Zhu_Chakravarti_PleiotropyGWAS_GenEpi2022	34989438	SEC	EUR	0.1634	C	G	PHGR1(0)
rs71654213	1	42389815	41924144	37	GWAS-catalog_June2022search	34594039	LEAD	EUR	0.3705	T	C	HIVEP3
rs7166269	15	85966289	85423058	37	Giri2018_MVP	30578418	LEAD	EUR	0.153	C	T	AKAP13
rs71664847	1	115019239	114476617	37	Keaton_Warren_ICBPmegaMeta_NatGen_PrePrintOnline_2022	Pre-Print	LEAD	EUR	0.1894	T	A	TRIM33
rs7166599	15	91403674	90860444	37	GWAS-catalog_June2022search	34594039	LEAD	EUR	0.3175	G	A	RN7SL363P - FURIN
rs7170637	15	22969232	22903836	37	BP-ICE	33230300	LEAD	Mixed	0.1651	A	G	CYFIP1
rs7171119	15	89461996	88918765	37	Zhu_Chakravarti_PleiotropyGWAS_GenEpi2022	34989438	SEC	EUR	0.3434	G	T	.
rs7173811	15	67479051	67186713	37	Zhu_Chakravarti_PleiotropyGWAS_GenEpi2022	34989438	SEC	EUR	0.4762	C	T	SMAD3(0)
rs7173953	15	69598126	69305787	37	BP-ICE	33230300	SEC	EUR	0.3223	A	T	PAQR5
rs7174250	15	81018587	80726246	37	GWAS-catalog_June2022search	33893285	LEAD	EUR	0.4642	T	C	ABHD17C
rs7174496	15	93610435	93067206	37	Zhu_Chakravarti_PleiotropyGWAS_GenEpi2022	34989438	SEC	EUR	0.4418	C	T	.
rs7174977	15	94214587	93671358	37	Keaton_Warren_ICBPmegaMeta_NatGen_PrePrintOnline_2022	Pre-Print	LEAD	EUR	0.363	T	A	LINC02207
rs7175405	15	67319203	67026865	37	BP-ICE	33230300	SEC	EUR	0.3366	A	G	RP11-798K3.2
rs7177338	15	91428636	90885406	37	GWAS-catalog_June2022search	34594039	LEAD	EUR	0.4725	A	G	FES
rs7178615	15	66869072	66576734	37	Pre2018_357SNPs_in274knownLoci_fromEvangelouST4	28951623	LEAD	EUR	0.3761	G	A	RP11-321F6.1
rs7178859	15	83514673	82845921	37	Zhu_Chakravarti_PleiotropyGWAS_GenEpi2022	34989438	SEC	EUR	0.2158	T	C	.
rs7180952	15	85162551	84619320	37	Evangelou2018	30224653	LEAD	EUR	0.4595	T	C	ZSCAN2
rs7185371	16	89552560	89486152	37	BP-ICE	33230300	SEC	EUR	0.195	C	G	ANKRD11
rs7185555	16	69131281	69097378	37	Evangelou2018	30224653	LEAD	EUR	0.1525	C	G	HAS3
rs7185735	16	53822651	53788739	37	GxL_Feitosa_alcohol*BP	29912962	LEAD	EUR	0.3991	G	A	FTO
rs7186298	16	21088031	21076710	37	BP-ICE	30595370;33230300	SEC	EUR	0.4304	T	C	DNAH3
rs7187540	16	85318302	85284696	37	Evangelou2018	30224653	LEAD	EUR	0.3354	A	C	LINC00311
rs7188697	16	58622178	58588274	37	BP-ICE	33230300	LEAD	EUR	0.2553	A	G	CNOT1
rs7189335	16	65257891	65223988	37	Kichaev2019	30595370	SEC	EUR	0.473	C	T	RP11-256I9.2
rs7189587	16	17426728	17332871	37	Zhu_Chakravarti_PleiotropyGWAS_GenEpi2022	34989438	SEC	EUR	0.381	A	G	.
rs7192541	16	15915858	15822001	37	GWAS-catalog_June2022search	34594039	LEAD	EUR	0.2471	C	T	MYH11, MYH11
rs7193565	16	83423271	83389666	37	Evangelou2018	30224653	SEC	EUR	0.4441	G	C	CDH13
rs7193889	16	19369306	19357984	37	Keaton_Warren_ICBPmegaMeta_NatGen_PrePrintOnline_2022	Pre-Print	SEC	EUR	0.4458	T	G	CLEC19A
rs7194617	16	7468352	7418351	37	Kichaev_2019(798)	30595370	SEC	EUR	0.3976	A	T	.
rs7196350	16	69434108	69400205	37	Zhu_Chakravarti_PleiotropyGWAS_GenEpi2022	34989438	SEC	EUR	0.1718	G	A	.
rs7212450	17	2591940	2688646	37	Kichaev_2019(798)	30595370	SEC	EUR	0.3822	C	G	.
rs7214635	17	4601020	4697725	37	Zhu_Chakravarti_PleiotropyGWAS_GenEpi2022	34989438	SEC	EUR	0.2449	A	G	.
rs7215084	17	3880148	3976854	37	Evangelou2018	30224653	LEAD	EUR	0.4855	T	C	ATP2A3[61275]-ZZEF1[157816]
rs7217916	17	76769434	78773352	37	BP-ICE	33230300	SEC	EUR	0.386	G	A	CYTH1
rs721808	3	169274648	169556860	37	Keaton_Warren_ICBPmegaMeta_NatGen_PrePrintOnline_2022	Pre-Print	SEC	EUR	0.0605	A	G	MECOM
rs7218700	17	46201916	48124554	37	BP-ICE	33230300	SEC	EUR	0.2112	G	A	SNX11
rs7219390	17	74684858	76688776	37	Giri2018_MVP	30578418	LEAD	EUR	0.4414	C	T	MXRA7
rs7221807	17	18221799	18318485	37	Giri2018_MVP	30578418	LEAD	EUR	0.4229	C	T	SMCR8
rs7222393	17	73952964	75956883	37	Kichaev_2019(798)	30595370	SEC	EUR	0.6421	C	T	ACOX1
rs7225521	17	4027047	4123753	37	BP-ICE	33230300	SEC	EUR	0.4785	G	A	ZZEF1
rs7226020	17	6473828	6570508	37	Pre2018_357SNPs_in274knownLoci_fromEvangelouST4	27841878, 28951623	LEAD	EUR	0.4105	C	T	PITPNM3[119246]-KIAA0753[70419]
rs7226575	18	31168982	33589018	37	Giri2018_MVP	30578418	LEAD	EUR	0.0806	C	T	ASXL3
rs7234309	18	10752666	10752668	37	BP-ICE	33230300	LEAD	Mixed	0.2707	T	C	PIEZO2
rs7235890	18	55732115	58064883	37	Evangelou2018	30224653	LEAD	EUR	0.1029	T	G	NEDD4L
rs7236548	18	43097750	45517785	37	Pre2018_357SNPs_in274knownLoci_fromEvangelouST4	28951623;30595370	LEAD	EUR	0.1853	A	C	SLC14A2
rs7246865	19	17219105	17108295	37	BP-ICE	30595370;33230300	SEC	EUR	0.2677	A	G	MYO9B
rs7248104	19	7224431	7224420	37	Pre2018_357SNPs_in274knownLoci_fromEvangelouST4	27618448	LEAD	EUR	0.4127	A	G	INSR
rs7249727	19	2346730	2346732	37	Keaton_Warren_ICBPmegaMeta_NatGen_PrePrintOnline_2022	Pre-Print	SEC	EUR	0.2393	G	A	SPPL2B
rs72501758	6	157360754	157039620	37	Zhu_Chakravarti_PleiotropyGWAS_GenEpi2022	34989438	SEC	EUR	0.1771	A	T	ARID1B(0)
rs7250835	19	670234	670234	37	Evangelou2018	30224653	LEAD	EUR	0.1653	C	T	AC004156.3
rs7255	2	20878820	20679060	37	Pre2018_357SNPs_in274knownLoci_fromEvangelouST4	27841878	LEAD	EUR	0.4557	C	T	GDF7[12397]-C2orf43[144007]
rs7256564	19	33889593	33398687	37	Evangelou2018	30224653	LEAD	EUR	0.3129	G	A	PEPD
rs72613227	6	106320771	105872896	37	Evangelou2018	30224653	LEAD	EUR	0.1276	T	A	PRDM1
rs7261870	20	62425015	63793662	37	BP-ICE	33230300	SEC	EUR	0.0824	C	T	ZBTB46
rs72644087	5	56171391	56875564	37	BP-ICE	33230300	SEC	EUR	0.0691	T	G	MAP3K1
rs72654647	1	25022314	24695823	37	BP-ICE	30595370;33230300	SEC	EUR	0.2462	A	G	SRRM1
rs72656645	12	12881055	12728121	37	GxL_Sung2018_smokingSBPDBP	29455858	LEAD	EUR	0.2817	G	A	LRP6;GPR19;APOLD1∗;GPRC5A
rs72659998	1	43037556	42571885	37	Evangelou2018	30224653	LEAD	EUR	0.1538	T	C	CCDC30
rs72661887	1	38416310	37950638	37	BP-ICE	30595370;33230300	SEC	EUR	0.4453	T	C	INPP5B
rs72665470	1	38797237	38331565	37	BP-ICE	33230300	SEC	EUR	0.0477	C	T	RP11-329N22.2
rs72675716	14	53887949	53421231	37	Zhu_Chakravarti_PleiotropyGWAS_GenEpi2022	34989438	SEC	EUR	0.0857	G	A	AL163953.3
rs72677850	14	50849397	50382679	37	Giri2018_MVP	30578418	LEAD	EUR	0.0196	A	G	CDKL1
rs72681698	14	51207741	50741023	37	Giri2018_MVP	30578418	LEAD	EUR	0.0119	C	T	NIN
rs72681869	14	50655357	50188639	37	BP-ICE	30595370;33230300	LEAD	EUR	0.006	C	G	SOS 2
rs72683923	14	50735947	50269229	37	Evangelou2018	30224653	LEAD	EUR	0.0206	C	T	L2HGDH
rs72685791	4	156620217	155699065	37	Kichaev2019	30595370	SEC	EUR	0.2089	A	G	GUCY1A3
rs72688070	8	81393697	80481462	37	Evangelou2018	30224653	LEAD	EUR	0.1708	T	C	Y_RNA
rs72704264	1	145713305	145721780	37	Evangelou2018	30224653	LEAD	EUR	0.2143	C	G	CD160
rs72707229	1	178868454	178899319	37	Keaton_Warren_ICBPmegaMeta_NatGen_PrePrintOnline_2022	Pre-Print	SEC	EUR	0.0909	A	C	RALGPS2
rs72719160	4	144051276	143130123	37	Evangelou2018	30224653	LEAD	EUR	0.3193	T	A	RP11-284M14.1
rs72720129	1	86900869	86435186	37	Zhu_Chakravarti_PleiotropyGWAS_GenEpi2022	34989438	SEC	EUR	0.3426	G	T	CLCA2(0)
rs72723039	5	2664169	2664055	37	GxL_Sung2019_smokingMAPandPP	31127295	LEAD	nonEUR	0.0646	G	A	IRX2
rs72730503	15	75086386	74794045	37	GWAS-catalog_June2022search	34594039	LEAD	EUR	0.2715	A	G	CSK
rs72742749	5	32834974	32834868	37	BP-ICE	33230300	SEC	EUR	0.0302	A	G	CTD-2197M16.1
rs72742752	5	32838928	32838822	37	Evangelou2018	30224653	SEC	EUR	0.0301	G	A	CTD-2197M16.1
rs72743793	9	109817679	107055398	37	Keaton_Warren_ICBPmegaMeta_NatGen_PrePrintOnline_2022	Pre-Print	SEC	EUR	0.1076	T	C	LOC340512
rs727448	7	26787426	26747807	37	Zhu_Chakravarti_PleiotropyGWAS_GenEpi2022	34989438	SEC	EUR	0.2689	C	T	SKAP2
rs72749713	1	204145578	204176450	37	Kichaev2019	30595370	SEC	EUR	0.0334	A	G	REN
rs72751391	9	122890934	120128656	37	Keaton_Warren_ICBPmegaMeta_NatGen_PrePrintOnline_2022	Pre-Print	LEAD	EUR	0.1255	T	C	MIR147A
rs72761015	9	139620333	136725881	37	Zhu_Chakravarti_PleiotropyGWAS_GenEpi2022	34989438	SEC	EUR	0.1209	T	C	.
rs72761109	5	71506529	72210702	37	Evangelou2018	30224653	LEAD	EUR	0.2995	T	C	PTCD2
rs72762705	16	4020732	3970731	37	Evangelou2018	30224653	SEC	EUR	0.2004	T	C	ADCY9
rs72765265	9	127838223	125075944	37	BP-ICE	33230300	SEC	EUR	0.1322	T	C	SCAI
rs72765283	9	127873114	125110835	37	Kichaev2019	30595370	SEC	EUR	0.0876	G	A	SCAI
rs72765298	9	127900996	125138717	37	Pre2018_357SNPs_in274knownLoci_fromEvangelouST4	28951623	LEAD	EUR	0.1245	C	T	SCAI
rs72768367	16	4590247	4540246	37	Zhu_Chakravarti_PleiotropyGWAS_GenEpi2022	34989438	SEC	EUR	0.038	T	G	CDIP1
rs72771817	5	87554726	88258909	37	Keaton_Warren_ICBPmegaMeta_NatGen_PrePrintOnline_2022	Pre-Print	SEC	EUR	0.0403	G	C	TMEM161B
rs72772056	16	15878078	15784221	37	Keaton_Warren_ICBPmegaMeta_NatGen_PrePrintOnline_2022	Pre-Print	SEC	EUR	0.1501	A	G	MYH11
rs72774769	10	4109601	4067409	37	GWAS-catalog_June2022search	34594039	LEAD	EUR	0.0642	G	C	MIR6078 - LINC00702
rs72786794	10	32105718	31816790	37	BP-ICE	33230300	SEC	EUR	0.2935	C	T	ARHGAP12
rs72792829	2	37498688	37271545	37	Kichaev2019	30595370	SEC	EUR	0.2208	T	C	PRKD3
rs72794179	16	83055700	83022095	37	GWAS-catalog_June2022search	34594039	LEAD	EUR	0.1996	C	G	CDH13
rs72795288	5	128254002	128918309	37	BP-ICE	33230300	SEC	EUR	0.2103	T	G	SLC27A6
rs72795925	10	20531420	20242491	37	Evangelou2018	30224653	LEAD	EUR	0.2196	T	C	PLXDC2
rs72799341	16	30936743	30925422	37	Pre2018_357SNPs_in274knownLoci_fromEvangelouST4	27841878;28951623	LEAD	EUR	0.2395	A	G	FBXL19
rs72802464	2	46974538	46747399	37	Keaton_Warren_ICBPmegaMeta_NatGen_PrePrintOnline_2022	Pre-Print	SEC	EUR	0.116	T	A	SOCS5
rs72802493	2	47004209	46777070	37	Zhu_Chakravarti_PleiotropyGWAS_GenEpi2022	34989438	SEC	EUR	0.1176	T	C	.
rs72806298	5	159135376	159708369	37	Keaton_Warren_ICBPmegaMeta_NatGen_PrePrintOnline_2022	Pre-Print	SEC	EUR	0.1451	T	A	LINC01847
rs72812818	5	173356752	173929749	37	BP-ICE	33230300	SEC	EUR	0.3049	C	G	CPEB4
rs72812846	5	173377636	173950633	37	Pre2018_357SNPs_in274knownLoci_fromEvangelouST4	27841878;28951623	LEAD	EUR	0.2779	A	T	CPEB4
rs72816333	2	60096560	59869425	37	Evangelou2018	30224653	LEAD	EUR	0.171	T	A	RP11-444A22.1
rs72819593	17	2199489	2296195	37	BP-ICE	33230300	SEC	EUR	0.3454	A	G	SMG6
rs72819762	2	106127916	105511459	37	GWAS-catalog_June2022search	34594039	LEAD	EUR	0.0946	A	G	FHL2 - NCK2
rs72823057	17	40567260	42415242	37	BP-ICE	33230300	SEC	EUR	0.0726	C	G	PTRF
rs72826429	10	121559524	119800012	37	BP-ICE	33230300	SEC	EUR	0.0684	T	C	INPP5F
rs72827873	17	46515784	48438422	37	Kichaev2019	30595370	SEC	EUR	0.096	C	T	SKAP1
rs72828807	17	42959358	44881990	37	BP-ICE	33230300	SEC	EUR	0.278	A	G	EFTUD2
rs72829191	5	148297036	148917473	37	BP-ICE	33230300	SEC	EUR	0.0988	T	C	CTB-95D12.1
rs728304	9	13745849	13745850	37	Zhu_Chakravarti_PleiotropyGWAS_GenEpi2022	34989438	SEC	EUR	0.3803	T	G	LINC00583
rs72831343	10	63515681	61755923	37	BP-ICE	30595370;33230300	SEC	EUR	0.1407	G	T	C10orf107
rs72831345	10	63518748	61758990	37	BP-ICE	33230300	SEC	EUR	0.1407	A	G	C10orf107
rs72831855	17	46844564	48767202	37	Giri2018_MVP	30578418	LEAD	EUR	0.0544	T	C	TTLL6
rs72834437	10	124205304	122445788	37	GWAS-catalog_June2022search	34594039	LEAD	EUR	0.1171	G	A	PLEKHA1 - ARMS2
rs72834448	10	124232420	122472904	37	Giri2018_MVP	30578418	LEAD	EUR	0.1239	A	G	HTRA1
rs72834453	10	124235226	122475710	37	Evangelou2018	30224653	LEAD	EUR	0.1234	G	T	HTRA1
rs72842207	10	121433675	119674163	37	Evangelou2018	30224653	LEAD	EUR	0.2132	T	C	BAG3
rs72844590	2	138421227	137663657	37	Evangelou2018	30224653	LEAD	EUR	0.1483	T	G	THSD7B
rs72847884	10	103115345	101355588	37	Evangelou2018	30224653	LEAD	EUR	0.0455	G	A	BTRC
rs72847885	2	86326717	86099594	37	Evangelou2018	30224653	LEAD	EUR	0.3367	G	A	PTCD3
rs72851229	3	29374219	29332728	37	Evangelou2018	30224653	LEAD	EUR	0.1739	C	G	RBMS3
rs72854118	6	39248092	39280316	37	BP-ICE	33230300	SEC	EUR	0.005	A	G	ACTG1P9
rs72854120	6	39248533	39280757	37	BP-ICE	33230300	SEC	EUR	0.005	C	T	ACTG1P9
rs72854462	2	145720139	144962572	37	BP-ICE	33230300	SEC	EUR	0.2464	G	A	TEX41
rs72910063	11	46345134	46323584	37	Giri2018_MVP	30578418	LEAD	EUR	0.1197	T	C	CREB3L1
rs729104	1	10703628	10643571	37	BP-ICE	33230300	SEC	EUR	0.0579	T	C	CASZ1
rs72914576	2	175529967	174665239	37	Evangelou2018	30224653;30595370	LEAD	EUR	0.1902	G	C	WIPF1
rs72915306	18	43090389	45510424	37	BP-ICE	33230300	SEC	EUR	0.1226	T	C	SLC14A2
rs72915971	11	56925541	57158067	37	Kichaev2019	30595370	SEC	EUR	0.0402	G	C	LRRC55
rs72917789	18	46461487	48935117	37	Keaton_Warren_ICBPmegaMeta_NatGen_PrePrintOnline_2022	Pre-Print	LEAD	EUR	0.0686	T	C	SMAD7
rs72928605	2	203832120	202967397	37	BP-ICE	33230300	SEC	EUR	0.1223	G	A	CARF
rs72930904	18	52607301	54940070	37	Evangelou2018	30224653	LEAD	EUR	0.1599	T	C	CCDC68
rs72931748	11	69825414	69979308	37	Giri2018_MVP	30578418	LEAD	EUR	0.095	G	A	ANO1
rs72936986	2	159429379	158572867	37	GWAS-catalog_June2022search	34594039	LEAD	EUR	0.2808	C	A	PKP4
rs72943226	6	99548729	99100853	37	Keaton_Warren_ICBPmegaMeta_NatGen_PrePrintOnline_2022	Pre-Print	LEAD	EUR	0.3198	A	G	MIR548AI
rs729448	3	73260545	73211394	37	Evangelou2018	30224653	LEAD	EUR	0.4545	A	G	PPP4R2
rs72948328	2	111881810	111124233	37	Keaton_Warren_ICBPmegaMeta_NatGen_PrePrintOnline_2022	Pre-Print	SEC	EUR	0.0598	T	C	BCL2L11
rs729639	3	13826854	13785357	37	Evangelou2018	30224653	LEAD	EUR	0.3476	C	T	LINC00620[131122]-WNT7A[98276]
rs7297416	12	54443090	54049306	37	Pre2018_357SNPs_in274knownLoci_fromEvangelouST4	24560520	LEAD	EUR	0.3025	C	A	HOXC4
rs72976751	4	86725959	85804806	37	BP-ICE	33230300	SEC	EUR	0.1379	T	A	ARHGAP24
rs72978881	4	86737468	85816315	37	GWAS-catalog_June2022search	34594039	LEAD	EUR	0.1072	G	A	ARHGAP24
rs73001065	19	19460541	19349732	37	BP-ICE	33230300	SEC	EUR	0.0693	C	G	MAU2
rs73002589	3	105837010	106118163	37	Zhu_Chakravarti_PleiotropyGWAS_GenEpi2022	34989438	SEC	EUR	0.1526	C	T	.
rs73022874	11	130731437	130861542	37	BP-ICE	33230300	SEC	EUR	0.1956	T	C	RP11-890B15.2
rs73023786	6	159682980	159261948	37	Giri2018_MVP	30578418	SEC	Mixed	.	A	T	FNDC1
rs73028182	3	14863636	14822129	37	BP-ICE	33230300	SEC	EUR	0.1331	G	A	FGD5
rs73029563	2	165008166	164151656	37	BP-ICE	33230300	SEC	EUR	0.4598	G	C	AC092684.1
rs7302981	12	50537815	50144032	37	Pre2018_357SNPs_in274knownLoci_fromEvangelouST4	27618447	LEAD	EUR	0.3772	G	A	CERS5
rs73030267	6	166179612	165766124	37	GWAS-catalog_June2022search	34594039	LEAD	EUR	0.0676	C	A	PDE10A
rs73033042	3	16624767	16583260	37	Keaton_Warren_ICBPmegaMeta_NatGen_PrePrintOnline_2022	Pre-Print	SEC	EUR	0.1276	G	A	DAZL
rs73033340	7	1195692	1156056	37	Evangelou2018	30224653;30595370	LEAD	EUR	0.0346	G	A	ZFAND2A
rs73036519	19	45748362	45245104	37	Kichaev2019	30595370	SEC	EUR	0.3007	C	G	EXOC3L2
rs73036520	19	45749484	45246226	37	GWAS-catalog_June2022search	34594039	LEAD	EUR	0.2536	C	G	MARK4
rs73040730	2	182971277	182106550	37	Evangelou2018	30224653	SEC	EUR	0.1997	G	A	PPP1R1C
rs73044803	11	130289783	130419888	37	Zhu_Chakravarti_PleiotropyGWAS_GenEpi2022	34989438	SEC	EUR	0.0231	T	G	ADAMTS8(0)
rs73046010	6	169646409	169246314	37	BP-ICE	33230300	SEC	EUR	0.2633	G	A	THBS2
rs73046018	6	169647590	169247495	37	BP-ICE	33230300	SEC	EUR	0.2615	G	A	THBS2
rs73046792	19	49605705	49102448	37	Evangelou2018	30224653;30595370	LEAD	EUR	0.1549	A	G	SNRNP70
rs73049928	7	4669949	4630318	37	Evangelou2018	30224653	LEAD	EUR	0.192	G	A	FOXK1
rs730711	6	25308133	25307905	37	Keaton_Warren_ICBPmegaMeta_NatGen_PrePrintOnline_2022	Pre-Print	SEC	EUR	0.081	C	A	CARMIL1
rs73071377	7	19080344	19040721	37	BP-ICE	33230300	SEC	EUR	0.1526	G	C	TWIST1
rs7307248	12	96830278	96436500	37	Keaton_Warren_ICBPmegaMeta_NatGen_PrePrintOnline_2022	Pre-Print	SEC	EUR	0.2496	T	C	CDK17
rs73073676	12	20351276	20198342	37	BP-ICE	33230300	SEC	EUR	0.3237	T	A	CTC-465D4.1
rs73074830	3	49577017	49539584	37	Kichaev2019	30595370	SEC	EUR	0.138	C	A	DAG1
rs73075659	12	20373541	20220607	37	Evangelou2018	30224653	SEC	EUR	0.3336	G	A	CTC-465D4.1
rs73077107	3	49671037	49633604	37	BP-ICE	33230300	SEC	EUR	0.1207	A	G	BSN
rs73080726	12	20754154	20601220	37	Evangelou2018	30224653	LEAD	EUR	0.1011	T	C	PDE3A
rs73080767	12	20777162	20624228	37	Giri2018_MVP	30578418	LEAD	Mixed	0.0669	T	G	PDE3A
rs73099903	12	53440779	53046995	37	Pre2018_357SNPs_in274knownLoci_fromEvangelouST4	28739976	LEAD	EUR	0.0817	T	C	LOC283335
rs73105827	7	45036785	44997186	37	Evangelou2018	30224653	LEAD	EUR	0.0905	T	G	CCM2
rs73108574	7	46029073	45989474	37	Zhu_Chakravarti_PleiotropyGWAS_GenEpi2022	34989438	SEC	EUR	0.0174	A	G	.
rs7312132	12	110352509	109914704	37	Hoffman2017	27841878	LEAD	EUR	0.0672	C	G	TCHP
rs73124843	20	19235953	19255309	37	Zhu_Chakravarti_PleiotropyGWAS_GenEpi2022	34989438	SEC	EUR	0.1596	A	G	.
rs73127994	20	57305851	58730795	37	BP-ICE	33230300	SEC	EUR	0.1088	A	G	.
rs7313556	12	15297359	15144425	37	Evangelou2018	30224653	LEAD	EUR	0.3509	G	A	RERG
rs7315438	12	115891403	115453598	37	Secondary_pre2018	27618447	SEC	EUR	0.4194	T	C	TBX5-TBX3
rs7315495	12	54440445	54046661	37	Kichaev2019	30595370	SEC	EUR	0.3041	T	A	HOXC4
rs73158427	3	153721493	154003704	37	Evangelou2018	30224653	LEAD	EUR	0.1593	A	T	ARHGEF26
rs73161324	22	42038786	41642782	37	Pre2018_357SNPs_in274knownLoci_fromEvangelouST4	28951623	LEAD	EUR	0.0565	T	C	XRCC6
rs73163106	7	131360226	131675467	37	BP-ICE	33230300	SEC	EUR	0.2517	G	A	-
rs731681	14	68010224	67543507	37	Evangelou2018	30224653	LEAD	EUR	0.4444	C	G	PLEKHH1
rs73169175	22	42721374	42325368	37	Kichaev_2019(798)	30595370	SEC	EUR	0.1273	G	T	.
rs73171158	3	176927949	177210161	37	Evangelou2018	30224653	LEAD	EUR	0.4683	C	T	TBL1XR1
rs73174306	3	169194244	169476456	37	BP-ICE	33230300	SEC	EUR	0.0412	T	A	.
rs731749	16	86356582	86322976	37	Giri2018_MVP	30578418	LEAD	EUR	0.0839	A	G	Intergenic
rs73181210	3	169831268	170113480	37	Giri2018_MVP	3057841830595370	LEAD	Mixed	0.008	C	T	PHC3
rs7318325	13	98858249	98205995	37	Zhu_Chakravarti_PleiotropyGWAS_GenEpi2022	34989438	SEC	EUR	0.0942	T	C	.
rs731839	19	33899065	33408159	37	BP-ICE	33230300	LEAD	EUR	0.3356	A	G	PEPD
rs73187288	13	42738672	42164536	37	Evangelou2018	30224653	LEAD	EUR	0.1077	C	A	DGKH
rs73196098	12	116414606	115976801	37	Kichaev2019	30595370	SEC	EUR	0.2779	T	C	MED13L
rs73196673	12	90026415	89632638	37	BP-ICE	33230300	SEC	EUR	0.1996	T	C	ATP2B1
rs73203495	8	11580334	11722825	37	BP-ICE	33230300	SEC	EUR	0.1655	G	A	GATA4
rs73203980	8	13214464	13356955	37	Zhu_Chakravarti_PleiotropyGWAS_GenEpi2022	34989438	SEC	EUR	0.1544	T	C	.
rs73207615	12	112590640	112152836	37	BP-ICE	33230300	SEC	EUR	0.0471	G	A	TRAFD1
rs73212161	13	61261485	60687351	37	GxL_Sung2019_smokingMAPandPP	31127295	LEAD	nonEUR	0.0266	C	T	TDRD3
rs7321688	13	115000365	114234890	37	BP-ICE	33230300	SEC	EUR	0.2332	A	C	CDC16
rs7322054	13	38246708	37672571	37	Zhu_Chakravarti_PleiotropyGWAS_GenEpi2022	34989438	SEC	EUR	0.4306	C	A	TRPC4
rs73220980	21	44752768	43332888	37	Evangelou2018	30224653	SEC	EUR	0.0252	A	G	LINC00322
rs73227871	8	22331874	22474361	37	Kichaev_2019(798)	30595370	SEC	EUR	0.1864	G	T	.
rs73231803	8	26016121	26158605	37	BP-ICE	33230300	SEC	EUR	0.2627	T	C	RNA5SP258
rs73231988	3	136692308	136973466	37	Keaton_Warren_ICBPmegaMeta_NatGen_PrePrintOnline_2022	Pre-Print	LEAD	EUR	0.1166	A	G	IL20RB
rs732998	10	104897901	103138144	37	GWAS-catalog_June2022search	32709000	LEAD	EUR	0.0833	C	T	NT5C2
rs73306860	20	57725663	59150608	37	BP-ICE	30595370;33230300	SEC	EUR	0.1134	A	G	ZNF831
rs7331680	13	115000650	114235175	37	Evangelou2018	30224653	LEAD	EUR	0.1496	T	G	CDC16
rs7334306	13	110962520	110310173	37	BP-ICE	33230300	SEC	EUR	0.1644	T	C	COL4A2
rs7337610	13	28962666	28388529	37	Zhu_Chakravarti_PleiotropyGWAS_GenEpi2022	34989438	SEC	EUR	0.3824	C	T	.
rs7338606	13	110900111	110247764	37	Zhu_Chakravarti_PleiotropyGWAS_GenEpi2022	34989438	SEC	EUR	0.213	T	C	COL4A1
rs7338758	13	30137828	29563691	37	BP-ICE	30595370;33230300	SEC	EUR	0.2457	C	T	SLC7A1
rs7340705	3	53734443	53700416	37	BP-ICE	30595370;33230300	SEC	EUR	0.328	C	T	CACNA1D
rs7342782	16	72903509	72869610	37	Zhu_Chakravarti_PleiotropyGWAS_GenEpi2022	34989438	SEC	EUR	0.4056	A	G	.
rs734780	15	89564958	89021727	37	Hoffman2017	27841878	LEAD	EUR	0.0856	C	T	MFGE8[123045]-ABHD2[180633]
rs73493041	9	89849304	87234389	37	HemingWang_sleep*BP_MolPsych2021	33859359	LEAD	EUR	0.0211	C	T	SNORA26, C9orf170
rs7350752	14	21841154	21372995	37	Keaton_Warren_ICBPmegaMeta_NatGen_PrePrintOnline_2022	Pre-Print	LEAD	EUR	0.124	A	G	SUPT16H
rs7351166	20	40006059	41377419	37	Zhu_Chakravarti_PleiotropyGWAS_GenEpi2022	34989438	SEC	EUR	0.1417	C	T	RP4-620E11.5
rs73527870	11	69957548	70111442	37	Zhu_Chakravarti_PleiotropyGWAS_GenEpi2022	34989438	SEC	EUR	0.1232	A	G	ANO1(0)
rs73563812	8	25900405	26042889	37	BP-ICE	30595370;33230300	SEC	EUR	0.2378	T	G	EBF2
rs7360000	19	19266848	19156039	37	GWAS-catalog_June2022search	34594039	LEAD	EUR	0.1374	T	C	BORCS8-MEF2B, MEF2B
rs736107	12	12627410	12474476	37	Giri2018_MVP	30578418	LEAD	EUR	0.3402	A	G	DUSP16
rs73715570	8	145025298	143951130	37	Kichaev_2019(798)	30595370	SEC	EUR	0.2314	T	C	.
rs73727605	7	149474622	149777533	37	Evangelou2018	30224653	LEAD	EUR	0.0652	A	G	ZNF467
rs7373694	3	42012719	41971227	37	BP-ICE	33230300	SEC	EUR	0.1697	A	G	RP11-944L7.4
rs73744859	6	34208190	34240413	37	Giri2018_MVP	30578418	LEAD	EUR	0.0446	C	T	HMGA1
rs73754057	5	52156781	52860947	37	Giri2018_MVP	30578418	LEAD	EUR	0.2507	A	T	ITGA1
rs737721	22	30172254	29776265	37	Evangelou2018	30224653	LEAD	EUR	0.0524	G	C	UQCR10
rs73920612	2	25147289	24924420	37	BP-ICE	33230300	SEC	EUR	0.2075	G	A	ADCY3
rs73923009	2	43141074	42913934	37	GxL_Sung2018_smokingSBPDBP	29455858	LEAD	EUR	0.0999	A	G	KCNG3;DYNC2LI1
rs73937040	18	3258733	3258735	37	Zhu_Chakravarti_PleiotropyGWAS_GenEpi2022	34989438	SEC	EUR	0.1291	A	G	MYL12A/MYL12B
rs739414	16	73097956	73064057	37	Giri2018_MVP	30578418	LEAD	EUR	0.2615	T	C	Intergenic
rs7394190	10	75421648	73661890	37	BP-ICE	30595370;33230300	SEC	EUR	0.1594	A	G	SYNPO2L
rs7395791	11	69262916	69448148	37	BP-ICE	33230300	SEC	EUR	0.4414	A	G	AP000439.2
rs740406	19	2232221	2232222	37	Pre2018_357SNPs_in274knownLoci_fromEvangelouST4	26390057	LEAD	EUR	0.0624	G	A	AMH
rs7404616	16	49767567	49733656	37	GWAS-catalog_June2022search	34594039	LEAD	EUR	0.4307	A	G	ZNF423
rs7404754	16	49767921	49734010	37	Kichaev2019	30595370	SEC	EUR	0.4314	T	C	ZNF423
rs74048200	11	2120298	2099068	37	Giri2018_MVP	30578418	SEC	EUR	0.0859	G	A	IGF2
rs74050108	11	2130104	2108874	37	BP-ICE	33230300	SEC	EUR	0.0663	A	G	IGF2
rs7406910	17	46688256	48610894	37	Pre2018_357SNPs_in274knownLoci_fromEvangelouST4	27618447	LEAD	EUR	0.0893	C	T	HOXB7
rs740698	17	60767151	62689790	37	Pre2018_357SNPs_in274knownLoci_fromEvangelouST4	28951623	LEAD	EUR	0.4358	T	C	MRC2
rs740746	10	115792787	114033028	37	Secondary_pre2018	27618452	SEC	EUR	0.2699	A	G	ADRB1
rs74078236	14	98550530	98084193	37	GWAS-catalog_June2022search	34594039	LEAD	EUR	0.3859	T	G	LINC01550 - LINC02295
rs7408868	19	15285679	15174868	37	BP-ICE	33230300	SEC	EUR	0.1032	C	G	NOTCH3
rs7412	19	45412079	44908822	37	Evangelou2018	30224653;30595370	LEAD	EUR	0.0812	T	C	APOE
rs741233	19	46894786	46391529	37	Zhu_Chakravarti_PleiotropyGWAS_GenEpi2022	34989438	SEC	EUR	0.305	T	C	.
rs74150942	10	97320405	95560648	37	Keaton_Warren_ICBPmegaMeta_NatGen_PrePrintOnline_2022	Pre-Print	SEC	EUR	0.1385	T	C	SORBS1
rs74157567	10	115746691	113986932	37	BP-ICE	33230300	SEC	EUR	0.0487	G	C	ADRB1
rs74179970	19	11287001	11176325	37	Evangelou2018	30224653	SEC	EUR	0.0806	A	G	KANK2
rs74181299	2	65283972	65056838	37	Pre2018_357SNPs_in274knownLoci_fromEvangelouST4	2895162330595370	LEAD	EUR	0.3867	C	T	CEP68
rs7427574	3	38684835	38643344	37	Zhu_Chakravarti_PleiotropyGWAS_GenEpi2022	34989438	SEC	EUR	0.1923	G	C	SCN5A(0)
rs74302634	7	45890971	45851372	37	Zhu_Chakravarti_PleiotropyGWAS_GenEpi2022	34989438	SEC	EUR	0.0966	A	G	.
rs743757	3	50476378	50438947	37	Pre2018_357SNPs_in274knownLoci_fromEvangelouST4	28951623	LEAD	EUR	0.1425	C	G	CACNA2D2
rs7437940	4	7887500	7885773	37	Pre2018_357SNPs_in274knownLoci_fromEvangelouST4	29030403	LEAD	EUR	0.4064	C	T	AFAP1
rs74385226	14	24790759	24321553	37	Kichaev_2019(798)	30595370	SEC	EUR	0.0514	T	C	.
rs7439567	4	138464842	137543688	37	Evangelou2018	30224653	LEAD	EUR	0.4131	T	C	RP11-714L20.1
rs74419455	11	50579883	50620712	37	Kichaev_2019(798)	30595370	SEC	EUR	0.0249	A	G	RP11-574M7.2
rs74439044	17	7781019	7877701	37	Evangelou2018	30224653	SEC	EUR	0.0979	C	T	NAA38
rs744487	1	234726012	234590266	37	BP-ICE	33230300	LEAD	Mixed	0.326	C	A	U8
rs74458816	4	31363388	31361766	37	GxL_Fuentes_Educ	32372009	LEAD	mixed	0	A	G	PCDH7
rs74482535	11	44030783	44009233	37	Hoffman2017	27841878	LEAD	EUR	0.0903	T	C	C11orf96[66678]-ACCSL[50744]
rs74501188	5	90226979	90931162	37	BP-ICE	33230300	SEC	EUR	0.2263	A	G	ADGRV1
rs7451008	6	20673880	20673649	37	Kichaev2019	30595370	SEC	EUR	0.2679	C	T	CDKAL1
rs7453860	6	118565620	118244457	37	BP-ICE	33230300	SEC	EUR	0.1363	C	T	SLC35F1
rs745821	18	48142854	50616484	37	Pre2018_357SNPs_in274knownLoci_fromEvangelouST4	28951623	LEAD	EUR	0.2449	G	T	MAPK4
rs7459106	7	139439007	139739208	37	BP-ICE	33230300	SEC	EUR	0.1958	G	A	HIPK2
rs74601585	11	80140007	80428963	37	GxL_Sung2018_smokingSBPDBP	29455858	LEAD	nonEUR	1	C	T	LOC101928944
rs74606343	1	27850075	27523564	37	Kichaev2019	30595370	SEC	EUR	0.0875	C	T	RP1-159A19.4
rs7462130	8	141126076	140115977	37	BP-ICE	33230300	SEC	EUR	0.3832	C	T	TRAPPC9
rs74621754	3	8496371	8454685	37	Hoffman2017	27841878	LEAD	EUR	0.0475	A	G	LOC100288428
rs7464263	8	11434176	11576667	37	GxL_Feitosa_alcohol*BP	29912962	LEAD	EUR	0.4773	T	A	LINC00208
rs74677851	1	155017432	155044956	37	Keaton_Warren_ICBPmegaMeta_NatGen_PrePrintOnline_2022	Pre-Print	SEC	EUR	0.1102	A	G	DCST1
rs74680792	7	46044533	46004934	37	Zhu_Chakravarti_PleiotropyGWAS_GenEpi2022	34989438	SEC	EUR	0.0491	T	C	TTC4P1
rs74701635	8	118758316	117746077	37	GxL_Sung2018_smokingSBPDBP	29455858	LEAD	nonEUR	0.0163	T	C	MED30;EXT1
rs74729242	20	57718690	59143635	37	BP-ICE	33230300	SEC	EUR	0.1127	C	T	ZNF831
rs7477335	10	21998445	21709516	37	BP-ICE	33230300	LEAD	Mixed	0.4813	A	C	MLLT10
rs74774746	5	33411769	33411663	37	Evangelou2018	30224653	LEAD	EUR	0.2604	C	G	TARS
rs74790763	5	122675214	123339520	37	Giri2018_MVP	30578418	SEC	EUR	0.0283	T	C	CEP120
rs7479145	11	926870	926870	37	BP-ICE	33230300	SEC	EUR	0.3855	T	G	.
rs74796319	8	120452492	119440252	37	BP-ICE	33230300	SEC	EUR	0.0424	A	G	RP11-775B15.2
rs74887568	11	9939664	9918117	37	BP-ICE	33230300	SEC	EUR	0.0958	C	T	SBF2
rs7488780	12	20579392	20426458	37	Giri2018_MVP	30578418;30595370	SEC	EUR	0.2057	C	G	PDE3A
rs74900445	8	95268903	94256675	37	Kichaev2019	30595370	SEC	EUR	0.1194	C	T	GEM
rs749109	19	1819736	1819737	37	BP-ICE	30595370;33230300	SEC	EUR	0.2137	A	G	REXO1
rs7491248	13	47180671	46606536	37	Keaton_Warren_ICBPmegaMeta_NatGen_PrePrintOnline_2022	Pre-Print	SEC	EUR	0.2254	A	G	LRCH1
rs749214	1	184536171	184567037	37	Kichaev2019	30595370	SEC	EUR	0.4477	C	T	C1orf21
rs74923473	3	64595506	64609830	37	BP-ICE	33230300	SEC	EUR	0.1189	C	T	ADAMTS9
rs749348	15	67323761	67031423	37	Zhu_Chakravarti_PleiotropyGWAS_GenEpi2022	34989438	SEC	EUR	0.3386	T	C	RP11-798K3.2
rs7497304	15	91429176	90885946	37	GWAS-catalog_June2022search	31879980	LEAD	EUR	0.3114	T	G	FES
rs74990397	8	10470068	10612558	37	BP-ICE	33230300	SEC	EUR	0.4975	T	C	RP1L1
rs75000210	10	69155593	67395835	37	BP-ICE	33230300	SEC	EUR	0.0191	C	T	.
rs7500448	16	83045790	83012185	37	Pre2018_357SNPs_in274knownLoci_fromEvangelouST4	27841878;28951623;30595370	LEAD	EUR	0.2519	G	A	CDH13
rs7500719	16	30840877	30829556	37	BP-ICE	33230300	SEC	EUR	0.2753	A	G	BCL7C
rs7503751	17	7789542	7886224	37	Kichaev2019	30595370	SEC	EUR	0.0851	A	G	CHD3
rs750416	2	121997698	121240122	37	Giri2018_MVP	30578418	LEAD	EUR	0.4404	C	T	TFCP2L1
rs750720	1	78421785	77956100	37	Keaton_Warren_ICBPmegaMeta_NatGen_PrePrintOnline_2022	Pre-Print	SEC	EUR	0.0809	A	G	FUBP1
rs750785	2	129116922	128359348	37	Zhu_Chakravarti_PleiotropyGWAS_GenEpi2022	34989438	SEC	EUR	0.3047	C	T	.
rs7508679	19	7222832	7222821	37	BP-ICE	33230300	SEC	EUR	0.4172	C	T	INSR
rs75097655	15	90614064	90070832	37	BP-ICE	33230300	SEC	EUR	0.1076	A	G	.
rs7512595	1	27857171	27530660	37	Giri2018_MVP	30578418	LEAD	EUR	0.094	G	A	AHDC1
rs75129914	18	40267945	42687980	37	GxL_Sung2019_smokingMAPandPP	31127295	LEAD	nonEUR	0	C	T	RIT2
rs7514579	1	94051350	93585793	37	Evangelou2018	30224653	LEAD	EUR	0.2299	C	A	BCAR3
rs7515635	1	42408070	41942399	37	Pre2018_357SNPs_in274knownLoci_fromEvangelouST4	27618452	LEAD	EUR	0.462	C	T	HIVEP3
rs7516462	1	15972597	15646102	37	BP-ICE	33230300	SEC	EUR	0.2634	T	C	DDI2
rs75177877	7	16117030	16077405	37	Keaton_Warren_ICBPmegaMeta_NatGen_PrePrintOnline_2022	Pre-Print	LEAD	EUR	0.1724	T	C	CRPPA
rs75190942	11	128764571	128894676	37	Zhu_Chakravarti_PleiotropyGWAS_GenEpi2022	34989438	SEC	EUR	0.0896	A	C	-
rs7519279	1	169207361	169238123	37	Pre2018_357SNPs_in274knownLoci_fromEvangelouST4	27841878	LEAD	EUR	0.336	C	G	NME7
rs7519417	1	204449952	204480824	37	BP-ICE	33230300	SEC	EUR	0.2817	C	T	PIK3C2B
rs751984	11	61278246	61510774	37	Pre2018_357SNPs_in274knownLoci_fromEvangelouST4	27618452;30595370	LEAD	EUR	0.1181	C	T	LRRC10B
rs7524019	1	167367193	167397956	37	Evangelou2018	30224653	LEAD	EUR	0.4872	T	C	POU2F1
rs75243511	2	54738168	54511031	37	Keaton_Warren_ICBPmegaMeta_NatGen_PrePrintOnline_2022	Pre-Print	LEAD	EUR	0.0457	C	T	SPTBN1
rs75247762	2	1893133	1889361	37	GxL_Sung2018_smokingSBPDBP	29455858	LEAD	nonEUR	0.0513	T	C	PXDN;MYT1L∗
rs75248620	11	9909127	9887580	37	BP-ICE	33230300	SEC	EUR	0.0807	A	G	SBF2
rs75305034	3	133886705	134167861	37	Pre2018_357SNPs_in274knownLoci_fromEvangelouST4	27841878	LEAD	EUR	0.2972	C	T	RYK
rs75337836	10	106272188	104512430	37	BP-ICE	33230300	LEAD	EUR	0.004	G	T	RP11-127O4.3
rs75339025	6	152107155	151786020	37	Evangelou2018	30224653	SEC	EUR	0.1028	A	G	ESR1
rs75345455	16	4419854	4369853	37	Kichaev2019	30595370	SEC	EUR	0.0553	T	C	CORO7-PAM16
rs75348446	16	4768742	4718741	37	BP-ICE	33230300	SEC	EUR	0.0311	G	C	ANKS3
rs75445422	10	61101275	59341515	37	Zhu_Chakravarti_PleiotropyGWAS_GenEpi2022	34989438	SEC	EUR	0.1288	T	C	.
rs75460349	1	27180088	26853597	37	Giri2018_MVP	30578418	LEAD	EUR	0.0247	C	A	ZDHHC18
rs7546149	1	67101105	66635422	37	GWAS-catalog_June2022search	34594039	LEAD	EUR	0.1021	G	A	SGIP1
rs7546227	1	180723297	180754161	37	Kichaev2019	30595370	SEC	EUR	0.4609	T	A	XPR1
rs75462826	14	92408087	91941743	37	Zhu_Chakravarti_PleiotropyGWAS_GenEpi2022	34989438	SEC	EUR	0.0713	A	G	FBLN5(0)
rs75464514	6	121766582	121445436	37	Zhu_Chakravarti_PleiotropyGWAS_GenEpi2022	34989438	SEC	EUR	0.0249	T	C	GJA1(0)
rs75464765	15	71283997	70991658	37	BP-ICE	33230300	SEC	EUR	0.0494	A	G	LRRC49
rs7547344	1	203707804	203738676	37	Zhu_Chakravarti_PleiotropyGWAS_GenEpi2022	34989438	SEC	EUR	0.4263	G	A	ATP2B4
rs7547570	1	67008495	66542812	37	Giri2018_MVP	30578418	LEAD	EUR	0.3813	A	G	SGIP1
rs75488436	12	70357156	69963376	37	Keaton_Warren_ICBPmegaMeta_NatGen_PrePrintOnline_2022	Pre-Print	SEC	EUR	0.1451	T	C	MYRFL
rs75507123	12	5417856	5308690	37	Evangelou2018	30224653	LEAD	EUR	0.1286	T	G	RP11-1038A11.3
rs75511781	7	131323710	131638951	37	Evangelou2018	30224653;30595370	SEC	EUR	0.0441	G	A	EEF1B2P6
rs7553325	1	67010104	66544421	37	GWAS-catalog_June2022search	34594039	LEAD	EUR	0.4949	T	C	SGIP1
rs7553381	1	15480494	15153998	37	Keaton_Warren_ICBPmegaMeta_NatGen_PrePrintOnline_2022	Pre-Print	SEC	EUR	0.2397	A	C	TMEM51
rs75535814	12	6996683	6887519	37	GxL_Fuentes_Educ	32372009	LEAD	nonEUR	1	C	T	DSTNP2
rs75551112	11	28875200	28853653	37	BP-ICE	33230300	SEC	EUR	0.0224	A	G	RP11-115J23.1
rs7555285	1	209970355	209797010	37	Evangelou2018	30224653	LEAD	EUR	0.1985	C	G	IRF6
rs75556042	15	71176306	70883967	37	Zhu_Chakravarti_PleiotropyGWAS_GenEpi2022	34989438	SEC	EUR	0.0486	C	T	LRRC49
rs75578357	15	81235843	80943502	37	Zhu_Chakravarti_PleiotropyGWAS_GenEpi2022	34989438	SEC	EUR	0.1283	T	C	CEMIP
rs75596315	12	122520112	122082206	37	Kichaev2019	30595370	SEC	EUR	0.1213	T	C	MLXIP
rs7560272	2	73561485	73334357	37	BP-ICE	33230300	SEC	EUR	0.2981	T	A	RNU6-111P
rs75612420	15	84575186	83906434	37	Zhu_Chakravarti_PleiotropyGWAS_GenEpi2022	34989438	SEC	EUR	0.0763	T	C	ADAMTSL3(0)
rs7562	2	28635740	28412873	37	Pre2018_357SNPs_in274knownLoci_fromEvangelouST4	28951623;30595370	LEAD	EUR	0.4785	C	T	FOSL2
rs756529	20	48011008	49394471	37	BP-ICE	33230300	LEAD	Mixed	0.4222	A	G	KCNB1
rs756799918	1	153464738	153492262	37	BP-ICE	33230300	SEC	EUR	RARE	C	T	RN7SL44P
rs756906294	17	42323081	44245713	37	BP-ICE	33230300	SEC	EUR	RARE	C	T	SLC4A1
rs7569128	2	191446691	190581965	37	GWAS-catalog_June2022search	34594039	LEAD	EUR	0.1811	A	C	RN7SKP179 - NAB1
rs757081	11	17351683	17330136	37	Pre2018_357SNPs_in274knownLoci_fromEvangelouST4	24560520	LEAD	EUR	0.3334	G	C	NUCB2
rs757462	16	4296785	4246784	37	Giri2018_MVP	30578418	LEAD	EUR	0.3136	C	T	LINC01569
rs7575103	2	208499512	207634788	37	BP-ICE	33230300	SEC	EUR	0.3266	A	G	ENSAP3
rs7577016	2	18709543	18528277	37	Zhu_Chakravarti_PleiotropyGWAS_GenEpi2022	34989438	SEC	EUR	0.4196	A	T	.
rs7581849	2	112870730	112113153	37	Giri2018_MVP	30578418	LEAD	EUR	0.3764	A	G	TMEM87B
rs7582154	2	9581741	9441612	37	Zhu_Chakravarti_PleiotropyGWAS_GenEpi2022	34989438	SEC	EUR	0.41	T	C	.
rs758445	16	4141127	4091126	37	Kichaev2019	30595370	SEC	EUR	0.0994	T	C	ADCY9
rs7585427	2	183239875	182375148	37	Kichaev2019	30595370	SEC	EUR	0.4242	T	C	PDE1A
rs75872665	10	25388468	25099539	37	GxL_Sung2019_smokingMAPandPP	31127295	LEAD	nonEUR	1	A	C	LOC100128811
rs75875736	3	36341106	36299614	37	GxL_Sung2019_smokingMAPandPP	31127295	LEAD	nonEUR	1	C	T	STAC
rs75887402	5	122674563	123338869	37	Evangelou2018	30224653	SEC	EUR	0.0291	C	T	LMNB1
rs758976	17	36921651	38765398	37	Kichaev2019	30595370	SEC	EUR	0.0567	C	G	PIP4K2B
rs75902664	8	17427186	17569677	37	Evangelou2018	30224653	LEAD	EUR	0.0255	G	A	SLC7A2
rs75905900	11	55113534	55346058	37	Evangelou2018	30224653	LEAD	EUR	0.1322	C	A	OR4C16[15579]-OR4C11[16692]
rs7591091	2	179754194	178889467	37	Pre2018_357SNPs_in274knownLoci_fromEvangelouST4	27841878	LEAD	EUR	0.3109	C	T	CCDC141
rs7591820	2	177028144	176163416	37	BP-ICE	33230300	SEC	EUR	0.3144	T	G	HOXD3
rs7592578	2	191439591	190574865	37	Pre2018_357SNPs_in274knownLoci_fromEvangelouST4	28951623	LEAD	EUR	0.1904	G	T	TMEM194B
rs759606582	2	178325956	177461228	37	BP-ICE	33230300	SEC	EUR	RARE	A	G	AGPS
rs75961402	13	56398286	55824152	37	Evangelou2018	30224653	LEAD	EUR	0.154	A	G	PRR20A
rs7598650	2	55785524	55558388	37	BP-ICE	33230300	SEC	EUR	0.4972	T	A	PPP4R3B
rs75989961	14	98522675	98056338	37	GWAS-catalog_June2022search	34594039	LEAD	EUR	0.0824	G	T	LINC01550 - LINC02295
rs7599598	2	97351840	96686103	37	Pre2018_357SNPs_in274knownLoci_fromEvangelouST4	27841878	LEAD	EUR	0.4292	G	A	FER1L5
rs7601101	2	138394599	137637029	37	Kichaev2019	30595370	SEC	EUR	0.2778	C	A	THSD7B
rs7601637	2	37993304	37766161	37	BP-ICE	33230300	SEC	EUR	0.2778	G	A	AC006369.3
rs7602025	2	185052062	184187335	37	Kichaev2019	30595370	SEC	EUR	0.2846	A	G	MIR548AE1
rs76020419	8	6360289	6502768	37	Kichaev2019	30595370	SEC	EUR	0.0349	T	G	ANGPT2
rs76022619	2	218251712	217386989	37	Zhu_Chakravarti_PleiotropyGWAS_GenEpi2022	34989438	SEC	EUR	0.0975	G	C	DIRC3(0)
rs76023508	11	27635206	27613659	37	Zhu_Chakravarti_PleiotropyGWAS_GenEpi2022	34989438	SEC	EUR	0.0537	C	T	BDNF-AS
rs7604665	2	144252082	143494513	37	Zhu_Chakravarti_PleiotropyGWAS_GenEpi2022	34989438	SEC	EUR	0.4826	C	A	.
rs76052955	6	7213907	7213674	37	Giri2018_MVP	30578418	LEAD	EUR	0.1851	C	A	RREB1
rs76059372	11	130450420	130580525	37	Zhu_Chakravarti_PleiotropyGWAS_GenEpi2022	34989438	SEC	EUR	0.0435	C	G	.
rs7606205	2	144146311	143388742	37	Evangelou2018	30224653	LEAD	EUR	0.2981	C	A	ARHGAP15
rs7608483	2	61836235	61609100	37	Evangelou2018	30224653	LEAD	EUR	0.4144	C	A	USP34
rs7611674	3	179169230	179451442	37	Evangelou2018	30224653	LEAD	EUR	0.1963	G	T	RP11-145M9.2
rs76164690	10	32590362	32301434	37	Evangelou2018	30224653	LEAD	EUR	0.1399	G	T	EPC1
rs76199599	18	20195499	22615536	37	Zhu_Chakravarti_PleiotropyGWAS_GenEpi2022	34989438	SEC	EUR	0.0453	A	T	.
rs76206723	7	40447971	40408372	37	Pre2018_357SNPs_in274knownLoci_fromEvangelouST4	28951623	LEAD	EUR	0.1062	A	G	SUGCT
rs76209156	9	7423109	7423109	37	GxL_Sung2019_smokingMAPandPP	31127295	LEAD	nonEUR	1	A	G	KDM4C
rs76217164	3	88738041	88688891	37	Pre2018_357SNPs_in274knownLoci_fromEvangelouST4	27841878	LEAD	EUR	0	A	T	C3orf38[539149]-EPHA3[711454]
rs7623083	3	168709753	168991965	37	BP-ICE	33230300	SEC	EUR	0.1083	T	G	SLC2A2
rs7623193	3	15406508	15365001	37	Zhu_Chakravarti_PleiotropyGWAS_GenEpi2022	34989438	SEC	EUR	0.1505	A	G	.
rs7624086	3	11412620	11371146	37	Giri2018_MVP	30578418	LEAD	EUR	0.3826	G	C	ATG7
rs7624559	3	141066886	141348044	37	BP-ICE	33230300	SEC	EUR	0.0593	T	C	ZBTB38
rs7624902	3	160004026	160286238	37	GWAS-catalog_June2022search	34594039	LEAD	EUR	0.4634	G	A	IFT80
rs76271629	5	141727970	142348405	37	Kichaev2019	30595370	SEC	EUR	0.2231	A	G	AC005592.2
rs7630377	3	41230654	41189163	37	Evangelou2018	30224653	SEC	EUR	0.4896	C	T	MRPS31P1
rs76305215	15	68608450	68316112	37	Kichaev_2019(798)	30595370	SEC	EUR	0.0733	C	T	.
rs7630745	3	66427029	66376605	37	Evangelou2018	30224653	LEAD	EUR	0.3415	C	T	LRIG1
rs7630814	3	168707390	168989602	37	Kichaev2019	30595370	SEC	EUR	0.1868	A	G	SLC2A2
rs7631258	3	154638514	154920725	37	BP-ICE	33230300	SEC	EUR	0.0999	G	A	SPTSSB
rs7631605	3	37234589	37193098	37	BP-ICE	33230300	LEAD	EUR	0.4852	T	C	AC097359.2
rs7632108	3	37258063	37216572	37	Giri2018_MVP	30578418	LEAD	EUR	0.4711	C	A	GOLGA4
rs76326501	2	43167878	42940738	37	Pre2018_357SNPs_in274knownLoci_fromEvangelouST4	28951623;30595370	LEAD	EUR	0.0897	C	A	AC016735.1
rs7636024	3	123985016	124266169	37	Keaton_Warren_ICBPmegaMeta_NatGen_PrePrintOnline_2022	Pre-Print	SEC	EUR	0.4326	T	G	KALRN
rs76376137	6	34173330	34205553	37	Kichaev2019	30595370	SEC	EUR	0.047	G	T	TBC1D22B
rs76376636	6	25916888	25916660	37	Keaton_Warren_ICBPmegaMeta_NatGen_PrePrintOnline_2022	Pre-Print	SEC	EUR	0.0326	A	G	SLC17A2
rs7638388	3	47914974	47873484	37	GWAS-catalog_June2022search	34594039	LEAD	EUR	0.0941	T	C	MAP4
rs76385816	16	82984868	82951263	37	Zhu_Chakravarti_PleiotropyGWAS_GenEpi2022	34989438	SEC	EUR	0.0293	T	C	CDH13
rs76398786	3	48731450	48694017	37	Hoffman2017	27841878	LEAD	EUR	0.05	T	C	IP6K2
rs76444127	5	148366371	148986808	37	BP-ICE	33230300	SEC	EUR	0.1903	C	T	SH3TC2
rs76450081	7	7264082	7224451	37	GWAS-catalog_June2022search	34594039	LEAD	EUR	0.1672	G	A	C1GALT1
rs76452347	9	35906471	35906474	37	Pre2018_357SNPs_in274knownLoci_fromEvangelouST4	27618448;30595370	LEAD	EUR	0.2054	T	C	HRCT1
rs7648196	3	158104706	158386917	37	BP-ICE	33230300	LEAD	EUR	0.4965	G	A	RSRC1
rs7649323	3	53332706	53298676	37	Zhu_Chakravarti_PleiotropyGWAS_GenEpi2022	34989438	SEC	EUR	0.3616	C	G	DCP1A(0)
rs76497600	10	125119610	123360094	37	GxL_Sung2019_smokingMAPandPP	31127295	LEAD	nonEUR	1	C	T	BUB3
rs76508707	3	85397049	85347899	37	Kichaev2019	30595370	SEC	EUR	0.4897	T	C	CADM2
rs765302	20	6656028	6675381	37	Giri2018_MVP	30578418	LEAD	EUR	0.4905	G	C	Intergenic
rs76554422	3	14892670	14851163	37	BP-ICE	33230300	SEC	EUR	-	G	T	FGD5
rs7655918	4	7889301	7887574	37	GWAS-catalog_June2022search	34594039	LEAD	EUR	0.4045	G	A	AFAP1
rs76591930	2	159540995	158684483	37	Kichaev_2019(798)	30595370	SEC	EUR	0.1767	T	C	.
rs7659823	4	148398877	147477725	37	GWAS-catalog_June2022search	34594039	LEAD	EUR	0.1871	G	C	PRMT5P1 - EDNRA
rs76608422	20	10550544	10569896	37	Zhu_Chakravarti_PleiotropyGWAS_GenEpi2022	34989438	SEC	EUR	0.0666	T	C	SLX4IP(0)
rs76627715	7	80387316	80758000	37	Hoffman2017	27841878	LEAD	EUR	0.1252	C	T	SEMA3C
rs76635230	17	45938281	47860915	37	BP-ICE	33230300	SEC	EUR	0.0669	C	G	RP11-6N17.1
rs76637716	12	51355243	50961460	37	Keaton_Warren_ICBPmegaMeta_NatGen_PrePrintOnline_2022	Pre-Print	LEAD	EUR	0.0555	A	G	HIGD1C
rs7665985	4	153006312	152085160	37	Keaton_Warren_ICBPmegaMeta_NatGen_PrePrintOnline_2022	Pre-Print	LEAD	EUR	0.3609	C	T	LINC02273
rs7668764	4	109067898	108146742	37	Kichaev2019	30595370	SEC	EUR	0.3694	T	G	LEF1
rs7671332	4	152163489	151242337	37	Keaton_Warren_ICBPmegaMeta_NatGen_PrePrintOnline_2022	Pre-Print	LEAD	EUR	0.0394	C	T	SH3D19
rs76715988	19	10118978	10008302	37	BP-ICE	33230300	SEC	EUR	0.0497	C	T	.
rs76719272	1	156129796	156160005	37	Evangelou2018	30224653	LEAD	EUR	0.1296	T	C	SEMA4A
rs7672622	4	157705551	156784399	37	Giri2018_MVP	30578418	LEAD	EUR	0.2544	G	A	PDGFC
rs76726877	10	36313497	36024569	37	GxL_Sung2018_smokingSBPDBP	29455858	LEAD	nonEUR	0.0507	T	C	FZD8
rs76735299	8	142396481	141386381	37	Kichaev2019	30595370	SEC	EUR	0.0835	A	G	CTD-3064M3.4
rs76752100	10	104794086	103034329	37	Kichaev_2019(798)	30595370	SEC	EUR	0.9095	G	T	CNNM2
rs7675258	4	77413179	76492026	37	Kichaev2019	30595370	SEC	EUR	0.469	A	G	SHROOM3
rs76767219	8	81426196	80513961	37	BP-ICE	33230300	LEAD	EUR	0.0342	A	C	ZBTB10
rs76785029	12	94882905	94489129	37	Pre2018_357SNPs_in274knownLoci_fromEvangelouST4	27841878	LEAD	EUR	0.0777	T	C	LOC144486[29127]-MIR5700[72730]
rs76785130	6	121813835	121492689	37	BP-ICE	33230300	SEC	EUR	0.0194	G	A	TRMT11
rs7679276	4	146860186	145939034	37	BP-ICE	33230300	SEC	EUR	0.0462	G	A	.
rs7687234	4	26808829	26807207	37	GWAS-catalog_June2022search	34594039	LEAD	EUR	0.3995	T	C	TBC1D19 - STIM2
rs76891117	14	73399837	72933129	37	Kichaev2019	30595370	SEC	EUR	0.1027	G	A	DCAF4
rs76895963	12	4384844	4275678	37	BP-ICE	30595370;33230300	SEC	EUR	0.02	G	T	CCND2
rs7690296	4	95561459	94640308	37	BP-ICE	33230300	LEAD	EUR	0.4181	G	A	PDLIM5
rs76904484	10	103878931	102119174	37	Giri2018_MVP	30578418	LEAD	EUR	0.0191	A	G	LDB1
rs76920163	3	53857055	53823028	37	BP-ICE	33230300	SEC	EUR	0.001	G	T	CHDH
rs76926608	1	219704939	219531597	37	Zhu_Chakravarti_PleiotropyGWAS_GenEpi2022	34989438	SEC	EUR	0.0295	A	G	.
rs7694000	4	95324968	94403817	37	Evangelou2018	30224653	LEAD	EUR	0.4619	T	A	PDLIM5
rs769449	19	45410002	44906745	37	BP-ICE	33230300	LEAD	Mixed	0.1256	A	G	APOE
rs76945488	16	83029313	82995708	37	Zhu_Chakravarti_PleiotropyGWAS_GenEpi2022	34989438	SEC	EUR	0.0239	T	C	.
rs7694643	4	109017528	108096372	37	Evangelou2018	30224653	LEAD	EUR	0.3548	A	G	LEF1
rs7696431	4	169687725	168766574	37	GWAS-catalog_June2022search	34594039	LEAD	EUR	0.4804	G	T	PALLD
rs76974547	4	2899438	2897711	37	Zhu_Chakravarti_PleiotropyGWAS_GenEpi2022	34989438	SEC	EUR	0.0631	A	G	.
rs7697556	4	73515313	72649596	37	BP-ICE	33230300	LEAD	Mixed	0.4755	C	T	AC112518.3
rs76987554	6	134080855	133759717	37	Pre2018_357SNPs_in274knownLoci_fromEvangelouST4	28498854	LEAD	nonEUR	0	C	T	TARID
rs7701003	5	157824481	158397473	37	BP-ICE	30595370;33230300	SEC	EUR	0.3772	G	A	RP11-524N5.1
rs77021631	5	148363811	148984248	37	BP-ICE	33230300	SEC	EUR	0.1902	G	A	SH3TC2
rs77028842	7	131306232	131621473	37	BP-ICE	33230300	SEC	EUR	0.048	G	T	EEF1B2P6
rs7705507	5	173358337	173931334	37	Kichaev2019	30595370	SEC	EUR	0.305	T	C	CPEB4
rs77055604	6	85393662	84683944	37	GWAS-catalog_June2022search	34594039	LEAD	EUR	0.1033	A	G	LINC01611 - TBX18
rs7707563	5	15695932	15695823	37	BP-ICE	33230300	SEC	EUR	0.2457	C	T	FBXL7
rs7707918	5	158270225	158843217	37	Kichaev2019	30595370	SEC	EUR	0.3939	C	A	EBF1
rs7710854	5	43824677	43824575	37	Evangelou2018	30224653	LEAD	EUR	0.1168	G	A	NNT
rs7714219	5	71654855	72359028	37	BP-ICE	33230300	SEC	EUR	0.359	C	G	PTCD2
rs77151571	5	91843369	92507662	37	GWAS-catalog_June2022search	34594039	LEAD	EUR	0.0314	C	T	PCBP2P3 - LDHBP3
rs7715779	5	32690199	32690093	37	GWAS-catalog_June2022search	31879980	LEAD	EUR	0.363	G	T	NPR 3.00
rs7716079	5	71492734	72196907	37	BP-ICE	33230300	SEC	EUR	0.0846	T	C	.
rs77175710	11	31902924	31881378	37	Keaton_Warren_ICBPmegaMeta_NatGen_PrePrintOnline_2022	Pre-Print	SEC	EUR	0.1503	G	A	PAX6-AS1
rs77209931	2	19492681	19292920	37	BP-ICE	33230300	SEC	EUR	0.1846	G	T	LINC01376
rs77215306	11	8648403	8626856	37	BP-ICE	33230300	SEC	EUR	0.1057	A	G	.
rs7725827	5	107954592	108618891	37	Zhu_Chakravarti_PleiotropyGWAS_GenEpi2022	34989438	SEC	EUR	0.4128	C	T	RP11-231G15.1
rs7727978	5	119763060	120427365	37	Giri2018_MVP	30578418	LEAD	EUR	0.3047	C	A	Intergenic
rs7729447	5	32689773	32689667	37	Secondary_pre2018	27618452	SEC	EUR	0.3236	A	G	NPR3-C5orf23
rs773430	1	113536047	112993425	37	Kichaev2019	30595370	SEC	EUR	0.4269	T	C	SLC16A1-AS1
rs7734385	5	158460212	159033204	37	GWAS-catalog_June2022search	34594039	LEAD	EUR	0.4261	A	G	EBF1
rs77347777	3	52848207	52814191	37	BP-ICE	33230300	SEC	EUR	0.1184	T	C	ITIH4
rs77357563	12	114837349	114399544	37	BP-ICE	30595370;33230300	LEAD	Mixed	0.006	C	A	TBX5
rs7741241	6	13664855	13664623	37	Zhu_Chakravarti_PleiotropyGWAS_GenEpi2022	34989438	SEC	EUR	0.3779	A	G	.
rs77413490	10	89681688	87921931	37	Evangelou2018	30224653;30595370	LEAD	EUR	0.0417	T	G	PTEN[164081]-RNLS[555807]
rs77420391	10	104945823	103186066	37	GWAS-catalog_June2022search	34594039	LEAD	EUR	0.083	A	G	NT5C2
rs7742789	6	43345803	43378065	37	BP-ICE	33230300	SEC	EUR	0.3045	T	C	ACTG1P9
rs7744498	6	152803338	152482203	37	Keaton_Warren_ICBPmegaMeta_NatGen_PrePrintOnline_2022	Pre-Print	SEC	EUR	0.2075	C	G	SYNE1
rs77505791	4	86741821	85820668	37	BP-ICE	33230300	SEC	EUR	0.1066	G	A	ARHGAP24
rs77531390	5	45440689	45440587	37	Zhu_Chakravarti_PleiotropyGWAS_GenEpi2022	34989438	SEC	EUR	0.1319	C	T	.
rs7753695	6	80818531	80108814	37	Evangelou2018	30224653	LEAD	EUR	0.4383	T	C	BCKDHB
rs77548020	9	13480744	13480745	37	GxL_Sung2019_smokingMAPandPP	31127295	LEAD	nonEUR	0.996	A	G	FLJ41200;NFIB
rs7754840	6	20661250	20661019	37	BP-ICE	33230300	LEAD	EUR	0.3149	C	G	CDKAL1
rs7756187	6	117776756	117455593	37	BP-ICE	33230300	SEC	EUR	0.2441	T	A	RP1-179P9.3
rs7756992	6	20679709	20679478	37	BP-ICE	33230300	LEAD	EUR	0.2717	G	A	CDKAL1
rs77574378	9	19105638	19105640	37	Giri2018_MVP	30578418	LEAD	EUR	0.1608	C	T	HAUS6
rs7758383	6	143169723	142848586	37	Evangelou2018	30224653	SEC	EUR	0.4852	G	A	HIVEP2
rs77594100	8	64124094	63211536	37	Keaton_Warren_ICBPmegaMeta_NatGen_PrePrintOnline_2022	Pre-Print	SEC	EUR	0.0328	A	C	YTHDF3
rs7759673	6	121771621	121450475	37	BP-ICE	33230300	SEC	EUR	0.4543	T	A	GJA1
rs7763294	6	140383733	140062596	37	Evangelou2018	30224653	LEAD	EUR	0.3153	G	T	CITED2
rs7763581	6	1614367	1614132	37	GWAS-catalog_June2022search	32589924	LEAD	EUR	0.4842	G	T	FOXC1 - GMDS
rs7763616	6	55611009	55746211	37	Zhu_Chakravarti_PleiotropyGWAS_GenEpi2022	34989438	SEC	EUR	0.3525	G	T	BMP5
rs7764523	6	43349795	43382057	37	Kichaev2019	30595370	SEC	EUR	0.3309	A	G	ACTG1P9
rs7765526	6	147713764	147392628	37	Evangelou2018	30224653	LEAD	EUR	0.466	G	A	STXBP5
rs776601	4	48612596	48610579	37	Kichaev2019	30595370	SEC	EUR	0.474	C	T	FRYL
rs77689730	11	51515912	54603368	37	BP-ICE	33230300	LEAD	EUR	0.1075	T	C	OR4C46
rs77692990	22	50219952	49826304	37	Evangelou2018	30224653	LEAD	EUR	0.0806	T	C	BRD1
rs77731361	2	20785492	20585732	37	Keaton_Warren_ICBPmegaMeta_NatGen_PrePrintOnline_2022	Pre-Print	SEC	EUR	0.0236	T	C	HS1BP3-IT1
rs7775698	6	135418635	135097497	37	BP-ICE	33230300	LEAD	Mixed	0.002	C	T	HBS1L
rs77759442	11	110657616	110786893	37	Keaton_Warren_ICBPmegaMeta_NatGen_PrePrintOnline_2022	Pre-Print	LEAD	EUR	0.1319	T	C	ARHGAP20
rs7776054	6	135418916	135097778	37	BP-ICE	33230300	LEAD	EUR	0.2626	G	A	HBS1L
rs7780021	7	131241085	131556326	37	Keaton_Warren_ICBPmegaMeta_NatGen_PrePrintOnline_2022	Pre-Print	SEC	EUR	0.2694	A	G	PODXL
rs778124	1	56606206	56140534	37	BP-ICE	30595370;33230300	SEC	EUR	0.3753	A	G	RP1-158P9.1
rs778593	5	140027216	140647631	37	Kichaev2019	30595370	SEC	EUR	0.4195	C	T	NDUFA2
rs77866798	4	146660884	145739732	37	Evangelou2018	30224653	SEC	EUR	0.1365	G	A	C4orf51
rs77870048	16	69965021	69931118	37	BP-ICE	30595370;33230300	SEC	EUR	0.0504	T	C	WWP2
rs7788497	7	150277371	150580283	37	BP-ICE	33230300	SEC	EUR	0.3748	A	G	GIMAP4
rs77889556	11	17498057	17476510	37	Keaton_Warren_ICBPmegaMeta_NatGen_PrePrintOnline_2022	Pre-Print	SEC	EUR	0.168	A	G	ABCC8
rs77924615	16	20392332	20381010	37	BP-ICE	30595370;33230300	SEC	EUR	0.1988	A	G	PDILT
rs77929563	12	121399502	120961699	37	Giri2018_MVP	30578418	LEAD	Mixed	0.0109	A	T	HNF1A-AS1
rs7792995	7	93569422	93940110	37	BP-ICE	33230300	LEAD	EUR	0.4484	G	A	GNG11
rs7796	1	1684169	1752730	37	BP-ICE	33230300	SEC	EUR	0.4889	G	C	NADK
rs7796089	7	77512098	77882781	37	Giri2018_MVP	30578418	LEAD	EUR	0.3398	C	G	PHTF2
rs77997837	16	4944256	4894255	37	GWAS-catalog_June2022search	34594039	LEAD	EUR	0.2225	T	C	PPL
rs7799999	7	35545931	35506321	37	Zhu_Chakravarti_PleiotropyGWAS_GenEpi2022	34989438	SEC	EUR	0.1005	C	T	.
rs7800053	7	27316640	27277021	37	Secondary_pre2018	27618452	SEC	EUR	0.1036	G	A	HOTTIP-EVX
rs78011777	3	27660581	27619090	37	BP-ICE	33230300	SEC	EUR	0.3779	T	C	FECHP1
rs78058190	2	219699999	218835276	37	Keaton_Warren_ICBPmegaMeta_NatGen_PrePrintOnline_2022	Pre-Print	SEC	EUR	0.051	A	G	PRKAG3
rs7809305	7	150272776	150575688	37	Evangelou2018	30224653	SEC	EUR	0.3725	C	T	GIMAP4
rs78103586	11	133893928	134024033	37	GxL_Sung2018_smokingSBPDBP	29455858	LEAD	nonEUR	0.0841	A	C	LOC105369408
rs7811	18	3256112	3256114	37	Keaton_Warren_ICBPmegaMeta_NatGen_PrePrintOnline_2022	Pre-Print	SEC	EUR	0.1327	G	A	LOC104968399
rs7812039	7	27248891	27209272	37	GWAS-catalog_June2022search	34594039	LEAD	EUR	0.1874	G	C	HOTTIP - EVX1-AS
rs7812048	7	46254555	46214957	37	Evangelou2018	30224653	SEC	EUR	0.2395	C	A	-
rs7814142	8	10637552	10780042	37	BP-ICE	33230300	SEC	EUR	0.4118	A	G	CTD-2135J3.4
rs7814757	8	10675188	10817678	37	GxL_Feitosa_alcohol*BP	29912962	LEAD	EUR	0.4011	C	T	PINX1
rs7814795	8	10519285	10661775	37	GxL_Feitosa_alcohol*BP	29912962	LEAD	EUR	0.4433	T	C	MIR4286
rs78151625	3	158316726	158598937	37	Evangelou2018	30224653	LEAD	EUR	0.1649	C	T	MLF 1.00
rs78176556	11	66290243	66522772	37	Keaton_Warren_ICBPmegaMeta_NatGen_PrePrintOnline_2022	Pre-Print	SEC	EUR	0.0518	C	T	BBS1,ZDHHC24
rs7817784	8	9682553	9825043	37	GxL_Sung2019_smokingMAPandPP	31127295	LEAD	EUR	0.4294	A	G	TNKS
rs78209549	12	111926255	111488451	37	Zhu_Chakravarti_PleiotropyGWAS_GenEpi2022	34989438	SEC	EUR	0.0721	G	T	ATXN2
rs7822515	8	156504	206504	37	Kichaev2019	30595370	SEC	EUR	0.2656	A	G	RP11-585F1.6
rs7823056	8	8382705	8525195	37	GxL_Sung2018_smokingSBPDBP	29455858	LEAD	EUR	0.4965	G	A	PRAG1;MFHAS1
rs7823377	8	110073120	109060891	37	GxL_Sung2019_smokingMAPandPP	31127295	LEAD	EUR	0.4042	A	G	TRHR
rs78249997	10	75422314	73662556	37	BP-ICE	33230300	SEC	EUR	0.1438	T	C	SYNPO2L
rs782513	7	134195690	134510938	37	BP-ICE	33230300	LEAD	EUR	0.4262	C	T	AKR1B10
rs78265647	15	99247941	98704712	37	GxL_Sung2019_smokingMAPandPP	31127295	LEAD	nonEUR	1	A	C	IGF1R
rs7830613	8	9649769	9792259	37	BP-ICE	33230300	SEC	EUR	0.3104	T	C	TNKS
rs7830900	8	141119151	140109052	37	BP-ICE	30595370;33230300	SEC	EUR	0.2865	A	G	TRAPPC9
rs7832708	8	10190040	10332530	37	GxL_Feitosa_alcohol*BP	29912962	LEAD	EUR	0.4948	T	C	MSRA
rs78328051	16	82732586	82698981	37	Zhu_Chakravarti_PleiotropyGWAS_GenEpi2022	34989438	SEC	EUR	0.0328	A	G	CDH13(0)
rs7834383	8	13273477	13415968	37	BP-ICE	33230300	LEAD	EUR	0.3481	T	G	DLC1
rs78350132	15	100200683	99660478	37	Kichaev2019	30595370	SEC	EUR	0.1247	C	G	MEF2A
rs78358631	20	10719307	10738659	37	Evangelou2018	30224653	SEC	EUR	0.0713	T	A	RP11-103J8.1
rs7837081	8	122630263	121618023	37	Keaton_Warren_ICBPmegaMeta_NatGen_PrePrintOnline_2022	Pre-Print	SEC	EUR	0.0703	T	C	HAS2
rs7837090	8	74221406	73309171	37	Giri2018_MVP	30578418	LEAD	EUR	0.1944	G	C	RDH10
rs78375085	18	60032891	62365658	37	GxL_Sung2019_smokingMAPandPP	31127295	LEAD	nonEUR	0.993	A	G	TNFRSF11A
rs78378222	17	7571752	7668434	37	Pre2018_357SNPs_in274knownLoci_fromEvangelouST4	27841878;28951623	LEAD	EUR	0.0134	G	T	TP53;TP53-SLC2A4
rs7838433	8	110007151	108994922	37	BP-ICE	33230300	LEAD	EUR	0.3212	G	T	RP11-1084E5.1
rs7838781	8	77588716	76676481	37	Hoffman2017	27841878;30595370	LEAD	EUR	0.182	G	A	ZFHX4-AS1
rs78394680	3	27297190	27255699	37	Zhu_Chakravarti_PleiotropyGWAS_GenEpi2022	34989438	SEC	EUR	0.0857	A	C	NEK10
rs78399431	7	1141470	1101834	37	Takeuchi_NatComms2018	30487518	LEAD	EUR	0.2531	A	G	C7orf50
rs7840855	8	26148748	26291232	37	BP-ICE	33230300	SEC	EUR	0.4743	T	C	.
rs7842120	8	23396830	23539317	37	BP-ICE	33230300	SEC	EUR	0.2424	C	T	SLC25A37
rs7842138	8	77632017	76719782	37	BP-ICE	33230300	SEC	EUR	0.156	G	A	ZFHX4
rs7842144	8	23396874	23539361	37	GWAS-catalog_June2022search	34594039	LEAD	EUR	0.2423	G	T	SLC25A37
rs7845722	8	33309993	33452475	37	Evangelou2018	30224653	LEAD	EUR	0.4003	A	G	MAK16,TTI2
rs7846033	8	92148195	91135967	37	GWAS-catalog_June2022search	34594039	LEAD	EUR	0.3197	T	C	LRRC69
rs78470967	12	4521511	4412345	37	BP-ICE	33230300	SEC	EUR	0.0404	A	T	FGF6
rs78473917	20	47420709	48804172	37	GWAS-catalog_June2022search	34594039	LEAD	EUR	0.1473	C	T	PREX1
rs78474310	13	73826901	73252764	37	Evangelou2018	30224653	LEAD	EUR	0.044	G	A	KLF5
rs78514621	11	9917911	9896364	37	Kichaev2019	30595370	SEC	EUR	0.1041	T	G	SBF2
rs7852065	9	128462023	125699744	37	Kichaev2019	30595370	SEC	EUR	0.4161	C	T	MAPKAP1
rs78550103	15	90027296	89484065	37	Keaton_Warren_ICBPmegaMeta_NatGen_PrePrintOnline_2022	Pre-Print	SEC	EUR	0.1486	A	G	RHCG
rs78551904	17	6486447	6583127	37	Keaton_Warren_ICBPmegaMeta_NatGen_PrePrintOnline_2022	Pre-Print	SEC	EUR	0.0285	G	T	KIAA0753
rs7861040	9	127044135	124281856	37	Evangelou2018	30224653	LEAD	EUR	0.3667	C	G	NEK6
rs786244	2	145756260	144998693	37	Kichaev2019	30595370	SEC	EUR	0.3571	G	C	TEX41
rs78648104	6	50683009	50715296	37	Pre2018_357SNPs_in274knownLoci_fromEvangelouST4	28951623;30595370	LEAD	EUR	0.0894	C	T	TFAP2D
rs78651450	1	52060644	51594972	37	BP-ICE	33230300	SEC	EUR	0.0385	A	G	OSBPL9
rs7869756	9	131210410	128448131	37	Evangelou2018	30224653	LEAD	EUR	0.1906	G	A	RP11-339B21.8
rs78731604	12	54118992	53725208	37	Secondary_pre2018	27618447	SEC	Mixed	0.003	C	T	HOXC4
rs7873409	9	73080367	70465451	37	BP-ICE	33230300	LEAD	Mixed	0.4188	G	T	KLF9
rs78744936	17	7461343	7558026	37	Kichaev2019	30595370	SEC	EUR	0.2622	A	G	TNFSF12-TNFSF13
rs7874646	9	13899209	13899210	37	Keaton_Warren_ICBPmegaMeta_NatGen_PrePrintOnline_2022	Pre-Print	SEC	EUR	0.2001	T	C	LINC00583
rs78763922	4	144054552	143133399	37	GxL_Sung2018_smokingSBPDBP	29455858	LEAD	mixed	-	-	AG	INPP4B;GAB1
rs78799967	11	118266523	118395808	37	BP-ICE	30595370;33230300	SEC	EUR	0.0254	T	C	UBE4A
rs78838977	13	47262574	46688439	37	Kichaev2019	30595370	SEC	EUR	0.0686	G	A	LRCH1
rs78843689	2	170603253	169746743	37	Keaton_Warren_ICBPmegaMeta_NatGen_PrePrintOnline_2022	Pre-Print	SEC	EUR	0.0761	T	A	KLHL23,PHOSPHO2-KLHL23
rs78845099	20	10743612	10762964	37	Evangelou2018	30224653	SEC	EUR	0.2745	T	A	RP1-278O22.2
rs78859255	1	59804958	59339286	37	Zhu_Chakravarti_PleiotropyGWAS_GenEpi2022	34989438	SEC	EUR	0.0257	A	G	FGGY(0)
rs78866251	1	50440922	49975250	37	Zhu_Chakravarti_PleiotropyGWAS_GenEpi2022	34989438	SEC	EUR	0.013	C	A	.
rs78873257	1	15973745	15647250	37	Kichaev2019	30595370	SEC	EUR	0.2813	C	T	DDI2
rs788908	4	73414286	72548569	37	BP-ICE	33230300	LEAD	EUR	0.3773	T	C	ADAMTS3
rs78909240	10	5689150	5647187	37	Giri2018_MVP	30578418	LEAD	EUR	0.1194	C	G	ASB13
rs7893462	10	28228865	27939936	37	BP-ICE	33230300	LEAD	EUR	0.4707	G	A	ARMC4
rs7894027	10	133772995	131959491	37	Giri2018_MVP	30578418	LEAD	EUR	0.3547	C	T	PPP2R2D
rs7895322	10	22874383	22585454	37	Keaton_Warren_ICBPmegaMeta_NatGen_PrePrintOnline_2022	Pre-Print	SEC	EUR	0.055	A	G	PIP4K2A
rs78998485	12	434755	325589	37	Evangelou2018	30224653	LEAD	EUR	0.254	G	C	KDM5A
rs7901348	10	63679281	61919522	37	BP-ICE	33230300	SEC	EUR	0.4528	G	T	ARID5B
rs7902725	10	102667751	100907994	37	Evangelou2018	30224653	SEC	EUR	0.3701	T	C	SLF2
rs79033729	21	44718696	43298816	37	BP-ICE	33230300	SEC	EUR	0.0409	T	C	-
rs7903553	10	116078441	114318682	37	Zhu_Chakravarti_PleiotropyGWAS_GenEpi2022	34989438	SEC	EUR	0.1746	T	C	.
rs79044887	20	47427831	48811294	37	Evangelou2018	30224653	SEC	EUR	0.147	G	C	PREX1
rs7905471	10	32094004	31805076	37	BP-ICE	30595370;33230300	SEC	EUR	0.2926	C	T	ARHGAP12
rs7907035	10	105518817	103759059	37	Evangelou2018	30224653	SEC	EUR	0.4877	G	C	SH3PXD2A
rs79089478	17	40317241	42165223	37	Pre2018_357SNPs_in274knownLoci_fromEvangelouST4	28951623	LEAD	EUR	0.0269	C	T	KCNH4-HSD17B1
rs79094191	21	44720890	43301010	37	Secondary_pre2018	28135244	SEC	EUR	0.0388	C	T	CRYAA-SIK1
rs79103538	10	59939596	58179835	37	BP-ICE	33230300	SEC	EUR	0.0554	T	G	.
rs7910951	10	65338304	63578544	37	BP-ICE	33230300	SEC	EUR	0.4652	G	A	REEP3
rs79113694	2	31253799	31030933	37	GxL_Sung2019_smokingMAPandPP	31127295	LEAD	nonEUR	0	A	G	GALNT14
rs7912283	10	133773019	131959515	37	Evangelou2018	30224653;30595370	LEAD	EUR	0.3528	A	G	PPP2R2D
rs7914287	10	69350563	67590805	37	Pre2018_357SNPs_in274knownLoci_fromEvangelouST4	27841878	LEAD	EUR	0.2207	C	T	CTNNA3
rs79146658	2	179786068	178921341	37	Pre2018_357SNPs_in274knownLoci_fromEvangelouST4	28951623	LEAD	EUR	0.0852	C	T	CCDC141
rs79149713	9	119087240	116324961	37	Keaton_Warren_ICBPmegaMeta_NatGen_PrePrintOnline_2022	Pre-Print	SEC	EUR	0.2293	C	A	PAPPA
rs7915250	10	69554894	67795136	37	BP-ICE	33230300	SEC	EUR	0.3884	C	G	DNAJC12
rs7916830	10	103111057	101351300	37	Zhu_Chakravarti_PleiotropyGWAS_GenEpi2022	34989438	SEC	EUR	0.289	C	T	BTRC
rs7917206	10	18727919	18438990	37	BP-ICE	33230300	SEC	EUR	0.4037	G	C	CACNB2
rs79177297	12	20043073	19890139	37	Keaton_Warren_ICBPmegaMeta_NatGen_PrePrintOnline_2022	Pre-Print	SEC	EUR	0.0681	T	G	LINC02398
rs7918084	10	94429467	92669710	37	Kichaev2019	30595370	SEC	EUR	0.4493	T	C	EIF2S2P3
rs7918194	10	45102420	44606972	37	Keaton_Warren_ICBPmegaMeta_NatGen_PrePrintOnline_2022	Pre-Print	SEC	EUR	0.4553	T	C	TMEM72-AS1
rs7918630	10	103043432	101283675	37	BP-ICE	33230300	SEC	EUR	0.4128	T	C	LBX1-AS1
rs79198994	16	72793006	72759107	37	Zhu_Chakravarti_PleiotropyGWAS_GenEpi2022	34989438	SEC	EUR	0.0667	C	T	.
rs7920075	10	18345137	18056208	37	BP-ICE	33230300	SEC	EUR	0.4621	T	C	SLC39A12
rs79205226	6	21103825	21103594	37	GxL_Sung2019_smokingMAPandPP	31127295	LEAD	nonEUR	0	A	G	CDKAL1
rs79208229	20	62516236	63884883	37	Evangelou2018	30224653	SEC	EUR	0.086	T	G	TPD52L2
rs79226653	20	4229859	4249212	37	Zhu_Chakravarti_PleiotropyGWAS_GenEpi2022	34989438	SEC	EUR	0.2174	G	T	.
rs7923191	10	18727901	18438972	37	BP-ICE	33230300	SEC	EUR	0.2085	G	A	CACNB2
rs7924250	10	20079052	19790123	37	BP-ICE	33230300	SEC	EUR	0.4956	C	T	MALRD1
rs7924431	11	49267146	49245594	37	GWAS-catalog_June2022search	31879980	LEAD	EUR	0.1443	T	C	FOLH1 - NA
rs7925000	11	8708989	8687442	37	BP-ICE	33230300	SEC	EUR	0.2461	T	G	RPL27A
rs7926335	11	16917869	16896322	37	Secondary_pre2018	27618452	SEC	EUR	0.2699	T	C	PLEKHA7
rs7927515	11	76125330	76414286	37	Pre2018_357SNPs_in274knownLoci_fromEvangelouST4	27841878	LEAD	EUR	0.344	A	C	PRKRIR[64327]-C11orf30[137259]
rs7927974	11	30351223	30329676	37	Kichaev2019	30595370	SEC	EUR	0.2821	G	A	ARL14EP
rs7928810	11	17372443	17350896	37	BP-ICE	33230300	SEC	EUR	0.3834	A	C	NCR3LG1
rs79299376	12	48955036	48561253	37	Zhu_Chakravarti_PleiotropyGWAS_GenEpi2022	34989438	SEC	EUR	0.0962	C	T	.
rs7933651	11	30967071	30945524	37	Zhu_Chakravarti_PleiotropyGWAS_GenEpi2022	34989438	SEC	EUR	0.4225	T	C	.
rs79349366	2	242466277	241526862	37	Kichaev2019	30595370	SEC	EUR	0.0326	T	C	STK25
rs7936748	11	2133958	2112728	37	BP-ICE	33230300	SEC	EUR	0.0652	A	G	IGF2
rs7938342	11	1887806	1866576	37	GWAS-catalog_June2022search	34594039	LEAD	EUR	0.4105	A	T	LSP1
rs79409628	5	108113740	108778039	37	Evangelou2018	30224653	LEAD	EUR	0.0842	T	G	FER
rs7943127	11	44028907	44007357	37	BP-ICE	33230300	SEC	EUR	0.3684	G	A	RP11-613D13.4
rs7944927	11	130490917	130621022	37	Evangelou2018	30224653	SEC	EUR	0.2167	T	C	C11orf44
rs79468905	1	180121784	180152649	37	Zhu_Chakravarti_PleiotropyGWAS_GenEpi2022	34989438	SEC	EUR	0.0457	T	C	.
rs79523138	2	161368213	160511702	37	Evangelou2018	30224653	LEAD	EUR	0.1177	G	A	RBMS1
rs7955964	12	52281279	51887495	37	HemingWang_sleep*BP_MolPsych2021	33859359	LEAD	EUR	0.997	A	T	FIGNL2, ANKRD33
rs79582717	2	218264138	217399415	37	BP-ICE	33230300	SEC	EUR	0.096	A	G	DIRC3
rs7959016	12	115370347	114932542	37	BP-ICE	30595370;33230300	SEC	EUR	0.3007	G	A	RP11-411G2.2
rs7959584	12	19932384	19779450	37	BP-ICE	33230300	SEC	EUR	0.027	A	G	.
rs79598313	1	27284913	26958422	37	Evangelou2018	30224653	LEAD	EUR	0.0245	T	C	C1orf172
rs79609275	15	66854345	66562007	37	BP-ICE	33230300	SEC	EUR	0.0319	T	C	LCTL
rs79613098	2	225930867	225066150	37	Kichaev_2019(798)	30595370	SEC	EUR	0.0288	T	C	.
rs79617314	7	50820013	50752316	37	Keaton_Warren_ICBPmegaMeta_NatGen_PrePrintOnline_2022	Pre-Print	SEC	EUR	0.1926	C	A	GRB10
rs7963801	12	79685226	79291446	37	Evangelou2018	30224653	LEAD	EUR	0.4179	C	T	SYT1
rs7964067	12	79904658	79510878	37	Giri2018_MVP	30578418	LEAD	EUR	0.1854	G	A	Intergenic
rs7965392	12	42540280	42146478	37	Evangelou2018	30224653	LEAD	EUR	0.386	A	G	PPHLN1
rs79663716	6	166178171	165764683	37	BP-ICE	33230300	SEC	EUR	0.0679	G	A	RP11-252P19.1
rs79680647	10	104910959	103151202	37	GWAS-catalog_June2022search	34594039	LEAD	EUR	0.0833	A	G	NT5C2
rs7968719	12	57540751	57146968	37	Giri2018_MVP	30578418	LEAD	EUR	0.4778	G	C	LRP1
rs79692989	3	154690339	154972550	37	Kichaev2019	30595370	SEC	EUR	0.1008	T	C	RP11-439C8.2
rs7970350	12	66360164	65966384	37	Kichaev2019	30595370	SEC	EUR	0.4959	T	C	HMGA2
rs7972957	12	20164203	20011269	37	BP-ICE	33230300	SEC	EUR	0.2696	G	C	RP11-664H17.1
rs7976167	12	24210599	24057665	37	Evangelou2018	30224653	LEAD	EUR	0.3124	C	T	SOX5
rs7976500	12	96122558	95728780	37	Keaton_Warren_ICBPmegaMeta_NatGen_PrePrintOnline_2022	Pre-Print	SEC	EUR	0.2246	A	G	NTN4
rs79771286	17	58971731	60894370	37	Giri2018_MVP	30578418	LEAD	EUR	0.1463	T	A	BCAS3
rs7977311	12	95487226	95093450	37	Evangelou2018	30224653	LEAD	EUR	0.1166	T	C	FGD6
rs7977389	12	49981722	49587939	37	Pre2018_357SNPs_in274knownLoci_fromEvangelouST4	27841878	LEAD	EUR	0.1075	C	T	FAM186B
rs79830908	17	41041485	42889468	37	BP-ICE	33230300	SEC	EUR	0.0173	A	C	LINC00671
rs798538	7	2765786	2726152	37	Keaton_Warren_ICBPmegaMeta_NatGen_PrePrintOnline_2022	Pre-Print	SEC	EUR	0.2813	C	T	AMZ1
rs7987651	13	110448501	109796154	37	Giri2018_MVP	30578418	LEAD	EUR	0.1708	T	C	Intergenic
rs7988232	13	79808655	79234520	37	Evangelou2018	30224653	LEAD	EUR	0.414	A	G	RBM26
rs79889784	11	1702117	1680887	37	BP-ICE	30595370;33230300	SEC	EUR	0.0176	T	G	FAM99B
rs7989823	13	110959643	110307296	37	Hoffman2017	27841878	LEAD	EUR	0.4205	A	C	COL4A2
rs7992790	13	110910714	110258367	37	BP-ICE	33230300	SEC	EUR	0.198	G	A	COL4A1
rs7996639	13	97019090	96366836	37	Kichaev_2019(798)	30595370	SEC	EUR	0.4579	A	G	.
rs8002127	13	73824424	73250287	37	Kichaev2019	30595370	SEC	EUR	0.0511	T	C	RNY1P8
rs80051645	4	40128683	40127063	37	BP-ICE	33230300	SEC	EUR	0.0757	C	T	N4BP2
rs80073370	8	19833156	19975645	37	Hoffman2017	27841878	LEAD	EUR	0.0811	T	A	LPL[36575]-SLC18A1[207561]
rs80076900	19	10056320	9945644	37	Zhu_Chakravarti_PleiotropyGWAS_GenEpi2022	34989438	SEC	EUR	0.049	T	C	.
rs801171	5	140115303	140735718	37	BP-ICE	33230300	LEAD	EUR	0.4427	A	G	RP11-515C16.7
rs80135866	5	121551462	122215767	37	BP-ICE	33230300	SEC	EUR	0.0807	A	G	LMNB1
rs8013933	14	94465789	93999443	37	Evangelou2018	30224653	LEAD	EUR	0.3061	C	T	LINC00521
rs8014182	14	103859962	103393625	37	Evangelou2018	30224653	LEAD	EUR	0.1324	T	C	MARK3
rs8014204	14	75322794	74856091	37	BP-ICE	33230300	LEAD	EUR	0.4659	A	G	YLPM1
rs8014854	14	92550658	92084314	37	BP-ICE	33230300	SEC	EUR	0.3418	A	G	.
rs8016306	14	63928546	63461828	37	Pre2018_357SNPs_in274knownLoci_fromEvangelouST4	28951623;30595370	LEAD	EUR	0.2062	G	A	PPP2R5E
rs80170948	5	64020316	64724489	37	Zhu_Chakravarti_PleiotropyGWAS_GenEpi2022	34989438	SEC	EUR	0.0426	G	T	SREK1IP1
rs8017780	14	103987305	103520968	37	Keaton_Warren_ICBPmegaMeta_NatGen_PrePrintOnline_2022	Pre-Print	SEC	EUR	0.2117	A	C	CKB
rs8018407	14	35885286	35416080	37	BP-ICE	33230300	SEC	EUR	0.3471	C	T	NFKBIA
rs8022609	14	36226413	35757207	37	Evangelou2018	30224653	SEC	EUR	0.1244	T	C	RALGAPA1
rs8023114	14	92391955	91925611	37	BP-ICE	33230300	SEC	EUR	0.3566	A	G	FBLN5
rs8024518	15	85961551	85418320	37	Evangelou2018	30224653	SEC	EUR	0.1346	A	G	AKAP13
rs80262267	7	150546445	150849357	37	Zhu_Chakravarti_PleiotropyGWAS_GenEpi2022	34989438	SEC	EUR	0.0369	T	C	AOC1
rs80263861	1	174725607	174756469	37	BP-ICE	33230300	SEC	EUR	0.0943	T	A	.
rs8027204	15	81767287	81474946	37	Zhu_Chakravarti_PleiotropyGWAS_GenEpi2022	34989438	SEC	EUR	0.3015	G	C	.
rs8027450	15	91418394	90875164	37	BP-ICE	33230300	SEC	EUR	0.3068	T	C	FURIN
rs8027524	15	50277619	49985422	37	Giri2018_MVP	30578418	LEAD	Mixed	0.301	T	C	ATP8B4
rs80309268	8	120466959	119454719	37	BP-ICE	33230300	SEC	EUR	0.2188	C	T	RP11-775B15.2
rs8032301	15	85635890	85092659	37	BP-ICE	33230300	LEAD	EUR	0.4341	C	T	PDE8A
rs8032589	15	41501483	41209285	37	BP-ICE	33230300	SEC	EUR	0.1807	C	T	EXD1
rs80346118	20	47411149	48794612	37	Secondary_pre2018	28135244;30595370	SEC	EUR	0.1467	A	G	PREX1
rs8035074	15	42239779	41947581	37	Kichaev2019	30595370	SEC	EUR	0.4498	T	C	EHD4
rs8036030	15	74716609	74424268	37	GWAS-catalog_June2022search	31879980	LEAD	EUR	0.3878	G	A	SEMA7A
rs8036173	15	48820068	48527871	37	BP-ICE	33230300	SEC	EUR	0.2501	C	T	FBN1
rs8043085	15	38828140	38535939	37	Zhu_Chakravarti_PleiotropyGWAS_GenEpi2022	34989438	SEC	EUR	0.2377	T	G	.
rs8044603	16	30559377	30548056	37	Zhu_Chakravarti_PleiotropyGWAS_GenEpi2022	34989438	SEC	EUR	0.2468	G	A	AC002310.13
rs8045324	16	49762512	49728601	37	GWAS-catalog_June2022search	34594039	LEAD	EUR	0.3961	A	G	ZNF423
rs8051743	16	1369159	1319158	37	BP-ICE	33230300	SEC	EUR	0.1204	C	T	UBE2I
rs805293	6	31688518	31720741	37	GWAS-catalog_June2022search	31879980	LEAD	EUR	0.4559	A	T	LY6G6C, LY6G6C, LY6G6C, LY6G6C, LY6G6C, LY6G6C, LY6G6C, MPIG6B, MPIG6B, MPIG6B, MPIG6B, MPIG6B, MPIG6B, MPIG6B
rs805303	6	31616366	31648589	37	Pre2018_357SNPs_in274knownLoci_fromEvangelouST4	21909115	LEAD	EUR	0.3769	A	G	BAT2-BAT5
rs8056413	16	84082650	84049045	37	Keaton_Warren_ICBPmegaMeta_NatGen_PrePrintOnline_2022	Pre-Print	LEAD	EUR	0.4006	T	G	MBTPS1
rs8057553	16	56334990	56301078	37	BP-ICE	33230300	SEC	EUR	0.329	G	A	GNAO1
rs8059803	16	81603001	81569396	37	Zhu_Chakravarti_PleiotropyGWAS_GenEpi2022	34989438	SEC	EUR	0.297	A	G	CMIP
rs8059962	16	81574197	81540592	37	Pre2018_357SNPs_in274knownLoci_fromEvangelouST4	28951623	LEAD	EUR	0.4233	C	T	CMIP
rs8060099	16	84852313	84818707	37	Keaton_Warren_ICBPmegaMeta_NatGen_PrePrintOnline_2022	Pre-Print	SEC	EUR	0.2568	A	C	CRISPLD2
rs8061324	16	3541490	3491490	37	BP-ICE	33230300	SEC	EUR	0.2737	G	T	NAA60
rs8063226	16	69898484	69864581	37	BP-ICE	33230300	SEC	EUR	0.4929	A	G	WWP2
rs8067056	17	44083948	46006582	37	BP-ICE	33230300	SEC	EUR	0.376	C	T	MAPT
rs806812	10	32357760	32068832	37	Zhu_Chakravarti_PleiotropyGWAS_GenEpi2022	34989438	SEC	EUR	0.3577	A	G	.
rs8068318	17	59483766	61406405	37	Pre2018_357SNPs_in274knownLoci_fromEvangelouST4	27618447;27618440	LEAD	EUR	0.2722	T	C	TBX2
rs8069437	17	44906949	46829583	37	BP-ICE	33230300	SEC	EUR	0.2235	C	T	WNT9B
rs8069739	17	8078765	8175447	37	Evangelou2018	30224653	LEAD	EUR	0.3217	C	T	TMEM107
rs8073609	17	12608271	12704954	37	Zhu_Chakravarti_PleiotropyGWAS_GenEpi2022	34989438	SEC	EUR	0.1091	C	T	.
rs8076336	17	18212614	18309300	37	GWAS-catalog_June2022search	34594039	LEAD	EUR	0.4246	T	G	TOP3A
rs8076897	17	1985050	2081756	37	GWAS-catalog_June2022search	34594039	LEAD	EUR	0.3286	C	T	SMG6
rs8077276	17	61547562	63470201	37	BP-ICE	30595370;33230300	SEC	EUR	0.3794	A	G	CTD-2501B8.5
rs808685	20	19717056	19736412	37	BP-ICE	33230300	SEC	EUR	0.3129	G	A	AL121761.1
rs8087866	18	46312868	48786497	37	Zhu_Chakravarti_PleiotropyGWAS_GenEpi2022	34989438	SEC	EUR	0.14	T	C	.
rs8093563	18	42879717	45299752	37	Kichaev2019	30595370	SEC	EUR	0.2901	A	G	SLC14A2
rs8096960	18	10741242	10741244	37	Zhu_Chakravarti_PleiotropyGWAS_GenEpi2022	34989438	SEC	EUR	0.2749	G	T	PIEZO2(0)
rs8099516	18	22108763	24528799	37	GxL_Fuentes_Educ	32372009	LEAD	nonEUR	1	G	T	HRH4
rs8100367	19	31864980	31374074	37	BP-ICE	33230300	SEC	EUR	0.3964	G	T	AC007796.1
rs8102344	19	41048778	40542872	37	Giri2018_MVP	30578418	SEC	EUR	0.3545	A	G	SPTBN4
rs8102624	19	2161443	2161444	37	BP-ICE	33230300	SEC	EUR	0.0785	A	G	DOT1L
rs8102847	19	41048588	40542682	37	BP-ICE	33230300	SEC	EUR	0.3543	G	T	SPTBN4
rs8102876	19	46332842	45829584	37	Kichaev2019	30595370	SEC	EUR	0.3509	T	C	SYMPK
rs8104556	19	51364380	50861124	37	BP-ICE	33230300	SEC	EUR	0.1804	T	C	.
rs8104559	19	22205167	22022365	37	Giri2018_MVP	30578418	LEAD	EUR	0.1522	C	T	ZNF208
rs8105753	19	31927547	31436641	37	Pre2018_357SNPs_in274knownLoci_fromEvangelouST4	27841878	LEAD	EUR	0.3722	C	A	TSHZ3[161697]-THEG5[156398]
rs8111708	19	18558876	18448066	37	Evangelou2018	30224653	LEAD	EUR	0.3476	G	A	ELL
rs811689	9	119410756	116648477	37	Kichaev2019	30595370	SEC	EUR	0.4484	T	C	ASTN2
rs8118848	20	62461572	63830219	37	Evangelou2018	30224653	SEC	EUR	0.2407	A	G	ZBTB46
rs8121252	20	57476809	58901754	37	BP-ICE	33230300	SEC	EUR	0.3411	C	T	GNAS
rs8126001	20	62711459	64080106	37	Kichaev2019	30595370	SEC	EUR	0.4886	T	C	OPRL1
rs8132203	21	40034720	38662796	37	Zhu_Chakravarti_PleiotropyGWAS_GenEpi2022	34989438	SEC	EUR	0.0511	T	A	.
rs8132920	21	40027943	38656019	37	GWAS-catalog_June2022search	34594039	LEAD	EUR	0.2441	T	C	ERG
rs8139817	22	18468369	17985603	37	Hoffman2017	27841878	LEAD	EUR	0.2919	C	A	MICAL3
rs8141699	22	41432544	41036540	37	Giri2018_MVP	30578418	LEAD	EUR	0.0588	C	T	MIR1281
rs816372	6	53997693	54132895	37	GWAS-catalog_June2022search	34594039	LEAD	EUR	0.3074	C	A	MLIP
rs817140	1	193271526	193302396	37	Keaton_Warren_ICBPmegaMeta_NatGen_PrePrintOnline_2022	Pre-Print	LEAD	EUR	0.276	C	T	LINC01031
rs8176822	12	80048478	79654698	37	Evangelou2018	30224653	SEC	EUR	0.3257	T	C	PAWR
rs8182584	19	33909710	33418804	37	BP-ICE	33230300	LEAD	Mixed	0.3782	G	T	PEPD
rs820430	3	27548900	27507409	37	BP-ICE	33230300	SEC	EUR	0.3939	G	A	FECHP1
rs821317	9	140488634	137594182	37	Giri2018_MVP	30578418	LEAD	mixed	0.1446	A	G	ZMYND19
rs825702	16	73600572	73566673	37	Kichaev_2019(798)	30595370	SEC	EUR	0.3513	G	A	.
rs8258	11	117283676	117412960	37	Pre2018_357SNPs_in274knownLoci_fromEvangelouST4	28951623	LEAD	EUR	0.3745	C	T	CEP164
rs826061	11	73792723	74081678	37	Zhu_Chakravarti_PleiotropyGWAS_GenEpi2022	34989438	SEC	EUR	0.4799	C	T	C2CD3
rs832500	12	94677378	94283602	37	Zhu_Chakravarti_PleiotropyGWAS_GenEpi2022	34989438	SEC	EUR	0.2835	C	G	.
rs832582	5	56177743	56881916	37	BP-ICE	33230300	SEC	EUR	0.1771	A	G	MAP3K1
rs8326	7	73483689	74069359	37	BP-ICE	33230300	LEAD	Mixed	0.1306	C	G	ELN
rs832890	15	65166309	64874110	37	Evangelou2018	30224653	LEAD	EUR	0.4635	T	C	AC069368.3
rs835445	1	59879372	59413700	37	BP-ICE	33230300	SEC	EUR	0.4731	C	A	FGGY
rs837748	1	226737845	226550144	37	Zhu_Chakravarti_PleiotropyGWAS_GenEpi2022	34989438	SEC	EUR	0.1266	G	A	C1orf95(0)
rs838133	19	49259529	48756272	37	BP-ICE	33230300	SEC	EUR	0.4399	G	A	FGF21
rs839755	1	43856410	43390739	37	Evangelou2018	30224653	LEAD	EUR	0.3833	C	A	SZT2
rs839758	1	43862158	43396487	37	GWAS-catalog_June2022search	34594039	LEAD	EUR	0.4592	G	A	SZT2
rs841216	16	4746829	4696828	37	BP-ICE	33230300	SEC	EUR	0.4408	G	A	ANKS3
rs844218	3	71607861	71558710	37	Keaton_Warren_ICBPmegaMeta_NatGen_PrePrintOnline_2022	Pre-Print	LEAD	EUR	0.3107	G	A	FOXP1
rs8455	3	158388780	158670991	37	BP-ICE	33230300	LEAD	EUR	0.4715	C	T	LXN
rs846110	1	6282950	6222890	37	BP-ICE	33230300	SEC	EUR	0.0185	G	T	ICMT
rs848309	1	16308447	15981952	37	BP-ICE	30595370;33230300	SEC	EUR	0.4292	C	T	ZBTB17
rs848445	7	77572461	77943144	37	Evangelou2018	30224653	LEAD	EUR	0.2814	C	T	PHTF2
rs848492	7	77557718	77928401	37	Kichaev2019	30595370	SEC	EUR	0.27	A	G	PHTF2
rs848534	2	36690242	36463099	37	BP-ICE	33230300	LEAD	Mixed	0.2649	T	C	CRIM1
rs8504	11	102103600	102232869	37	GWAS-catalog_June2022search	34594039	LEAD	EUR	0.3389	A	G	YAP1
rs851966	6	151981210	151660075	37	BP-ICE	33230300	SEC	EUR	0.444	G	A	ESR1
rs853164	5	142551728	143172163	37	BP-ICE	33230300	SEC	EUR	0.3045	G	A	.
rs853173	5	142536557	143156992	37	BP-ICE	33230300	SEC	EUR	0.2601	G	A	ARHGAP26
rs855791	22	37462936	37066896	37	Keaton_Warren_ICBPmegaMeta_NatGen_PrePrintOnline_2022	Pre-Print	LEAD	EUR	0.4366	G	A	TMPRSS6
rs856999	20	10555406	10574758	37	BP-ICE	33230300	SEC	EUR	0.3756	G	C	SLX4IP
rs861051	2	36705579	36478436	37	Zhu_Chakravarti_PleiotropyGWAS_GenEpi2022	34989438	SEC	EUR	0.2956	G	A	CRIM1(0)
rs86312	17	40696233	42544215	37	Keaton_Warren_ICBPmegaMeta_NatGen_PrePrintOnline_2022	Pre-Print	SEC	EUR	0.0572	G	C	NAGLU
rs863433	16	58666712	58632808	37	GWAS-catalog_June2022search	34594039	LEAD	EUR	0.2471	G	T	CNOT1 - SLC38A7
rs863930	3	135949737	136230895	37	Evangelou2018	30224653	LEAD	EUR	0.4718	G	T	PCCB
rs863980	16	4751045	4701044	37	BP-ICE	33230300	SEC	EUR	0.4479	T	C	ANKS3
rs865842912	20	10573001	10592353	37	Secondary_pre2018	27841878	SEC	EUR	.	C	G	SLX4IP
rs866457	6	151982413	151661278	37	BP-ICE	30595370;33230300	SEC	EUR	0.4462	T	C	ESR1
rs867186	20	33764554	35176751	37	Pre2018_357SNPs_in274knownLoci_fromEvangelouST4	27618447	LEAD	EUR	0.0949	G	A	PROCR
rs869396	4	169688000	168766849	37	Pre2018_357SNPs_in274knownLoci_fromEvangelouST4	27841878	LEAD	EUR	0.468	A	C	PALLD
rs869434	2	238638531	237729888	37	BP-ICE	33230300	SEC	EUR	0.2325	G	A	LRRFIP1
rs871004	11	28512458	28490911	37	Evangelou2018	30224653	LEAD	EUR	0.348	A	G	METTL15[353990]-KCNA4[1554790]
rs871606	4	54799245	53933078	37	Pre2018_357SNPs_in274knownLoci_fromEvangelouST4	21909110	LEAD	EUR	0.1059	C	T	CHIC2
rs871677	11	8738843	8717296	37	Kichaev2019	30595370	SEC	EUR	0.3074	C	T	ST5
rs873122	15	92702020	92158790	37	Evangelou2018	30224653	LEAD	EUR	0.2794	C	G	SLCO3A1
rs875106	11	70005641	70159535	37	Evangelou2018	30224653	LEAD	EUR	0.4796	A	G	ANO1
rs877116	8	10712945	10855435	37	BP-ICE	33230300	SEC	EUR	0.4195	T	G	RP11-177H2.1
rs878177	10	100013815	98254058	37	Zhu_Chakravarti_PleiotropyGWAS_GenEpi2022	34989438	SEC	EUR	0.3396	T	C	LOXL4(0)|missense
rs880132	18	7131618	7131619	37	Keaton_Warren_ICBPmegaMeta_NatGen_PrePrintOnline_2022	Pre-Print	LEAD	EUR	0.4269	C	T	LAMA1
rs880315	1	10796866	10736809	37	Pre2018_357SNPs_in274knownLoci_fromEvangelouST4	20479155	LEAD	EUR	0.344	C	T	CASZ1
rs881858	6	43806609	43838872	37	BP-ICE	33230300	SEC	EUR	0.3051	A	G	RP11-344J7.3
rs881930	11	76484241	76773197	37	BP-ICE	33230300	SEC	EUR	0.1696	A	G	RP11-21L23.4
rs882624	1	201735913	201766785	37	Evangelou2018	30224653	LEAD	EUR	0.3287	T	C	NAV1
rs888987	5	158448401	159021393	37	Secondary_pre2018	28135244;30595370	SEC	EUR	0.3676	C	G	EBF1
rs8904	14	35871217	35402011	37	Pre2018_357SNPs_in274knownLoci_fromEvangelouST4	27841878;28739976;30595370	LEAD	EUR	0.369	A	G	NFKBIA
rs890745	5	77882060	78586237	37	BP-ICE	33230300	SEC	EUR	0.466	C	T	LHFPL2
rs891511	7	150704843	151007755	37	Pre2018_357SNPs_in274knownLoci_fromEvangelouST4	27618448	LEAD	EUR	0.3359	A	G	NOS3
rs892863	5	127855320	128519627	37	BP-ICE	33230300	SEC	EUR	0.3148	C	T	FBN2
rs893817	15	74229065	73936724	37	BP-ICE	33230300	LEAD	EUR	0.3559	A	G	LOXL1
rs893819	15	74229524	73937183	37	Zhu_Chakravarti_PleiotropyGWAS_GenEpi2022	34989438	SEC	EUR	0.3526	G	A	.
rs893929	4	144187380	143266227	37	Kichaev2019	30595370	SEC	EUR	0.4562	A	G	FHDC1
rs894344	8	135612745	134600502	37	Pre2018_357SNPs_in274knownLoci_fromEvangelouST4	28951623	LEAD	EUR	0.4062	G	A	ZFAT
rs894348	8	135627749	134615506	37	Kichaev2019	30595370	SEC	EUR	0.3949	G	A	ZFAT
rs894871	17	77910932	79937133	37	Zhu_Chakravarti_PleiotropyGWAS_GenEpi2022	34989438	SEC	EUR	0.3227	G	A	.
rs895505	2	43157447	42930307	37	BP-ICE	33230300	SEC	EUR	0.2865	C	T	AC016735.1
rs896312	7	25935030	25895410	37	BP-ICE	33230300	SEC	EUR	0.3321	C	T	CTD-2227E11.1
rs896693	11	120067082	120196374	37	Giri2018_MVP	30578418	LEAD	EUR	0.4294	A	G	OAF
rs896854	8	95960511	94948283	37	BP-ICE	33230300	LEAD	EUR	0.4926	C	T	NDUFAF6
rs898031	2	28203294	27980427	37	BP-ICE	33230300	SEC	EUR	0.3278	T	C	BRE
rs899366	8	11430485	11572976	37	GxL_Feitosa_alcohol*BP	29912962	LEAD	EUR	0.3274	A	G	LINC00208
rs900145	11	13293905	13272358	37	Pre2018_357SNPs_in274knownLoci_fromEvangelouST4	27618448	LEAD	EUR	0.2962	T	C	ARNTL
rs900399	3	156798732	157080943	37	BP-ICE	33230300	LEAD	Mixed	0.4016	G	A	LINC02029
rs901178	8	25894275	26036759	37	BP-ICE	33230300	SEC	EUR	0.2561	G	T	EBF2
rs902621	15	98345063	97801833	37	Kichaev_2019(798)	30595370	SEC	EUR	0.3055	C	T	.
rs904475	3	11535417	11493943	37	Kichaev2019	30595370	SEC	EUR	0.3747	A	G	ATG7
rs906306	12	124941543	124456997	37	Zhu_Chakravarti_PleiotropyGWAS_GenEpi2022	34989438	SEC	EUR	0.118	T	C	NCOR2(0)
rs907683	2	220299541	219434819	37	Zhu_Chakravarti_PleiotropyGWAS_GenEpi2022	34989438	SEC	EUR	0.4274	T	G	.
rs910799	22	50278568	49884920	37	BP-ICE	33230300	SEC	Mixed	0.1935	G	A	ZBED4
rs912434	13	47189928	46615793	37	Evangelou2018	30224653	LEAD	EUR	0.2403	T	G	LRCH1
rs913987	9	130629139	127866860	37	Zhu_Chakravarti_PleiotropyGWAS_GenEpi2022	34989438	SEC	EUR	0.1788	G	T	AK1
rs916332	22	29308414	28912426	37	BP-ICE	33230300	SEC	EUR	0.1531	T	C	ZNRF3
rs917275	7	28658522	28618905	37	Pre2018_357SNPs_in274knownLoci_fromEvangelouST4	27841878	LEAD	EUR	0.3867	G	A	CREB5
rs918466	3	64710253	64724577	37	Pre2018_357SNPs_in274knownLoci_fromEvangelouST4	27618452	LEAD	EUR	0.4129	A	G	ADAMTS9
rs918948	2	218778972	217914249	37	Keaton_Warren_ICBPmegaMeta_NatGen_PrePrintOnline_2022	Pre-Print	SEC	EUR	0.4155	T	C	TNS1
rs919045	11	31111810	31090263	37	Evangelou2018	30224653	LEAD	EUR	0.3693	C	T	DCDC1
rs922887	4	156483953	155562801	37	Evangelou2018	30224653	SEC	EUR	0.1522	G	A	TOMM22P4
rs925484	2	60611437	60384302	37	Evangelou2018	30224653	LEAD	EUR	0.3979	G	C	AC007381.2
rs926552	6	29548089	29580312	37	Pre2018_357SNPs_in274knownLoci_fromEvangelouST4	27618448	LEAD	EUR	0.1274	A	G	SNORD32B
rs9268977	6	32434939	32467162	37	Secondary_pre2018	27618452	SEC	EUR	0.2531	C	T	BAT2-BAT5
rs9285282	13	73397988	72823850	37	Keaton_Warren_ICBPmegaMeta_NatGen_PrePrintOnline_2022	Pre-Print	SEC	EUR	0.2581	C	G	PIBF1
rs9285425	6	117871836	117550673	37	BP-ICE	33230300	SEC	EUR	0.4968	A	G	DCBLD1
rs9286060	8	9653145	9795635	37	GxL_Feitosa_alcohol*BP	29912962	LEAD	EUR	0.3798	C	A	TNKS
rs929250	7	27245101	27205482	37	Secondary_pre2018	27618452	SEC	EUR	0.0751	T	G	HOTTIP-EVX
rs9293289	5	71683885	72388058	37	Zhu_Chakravarti_PleiotropyGWAS_GenEpi2022	34989438	SEC	EUR	0.2858	A	G	.
rs9294987	6	169720237	169320142	37	Evangelou2018	30224653	SEC	EUR	0.4966	C	T	XX-C2158C12.1
rs9295474	6	20652717	20652486	37	BP-ICE	33230300	LEAD	EUR	0.3159	G	C	CDKAL1
rs9296412	6	12540017	12539785	37	Giri2018_MVP	30578418	SEC	EUR	0.2451	G	T	PHACTR1
rs9296668	6	51838263	51973465	37	BP-ICE	33230300	SEC	EUR	0.4806	G	A	PKHD1
rs929953	8	120220033	119207794	37	Zhu_Chakravarti_PleiotropyGWAS_GenEpi2022	34989438	SEC	EUR	0.2743	A	G	MAL2
rs9302885	17	76799898	78803816	37	Evangelou2018	30224653	LEAD	EUR	0.4446	G	A	CYTH1[120150]-USP36[46690]
rs930313	2	174219118	173354390	37	Keaton_Warren_ICBPmegaMeta_NatGen_PrePrintOnline_2022	Pre-Print	SEC	EUR	0.1634	G	C	CDCA7
rs9306160	21	45107562	43687681	37	Pre2018_357SNPs_in274knownLoci_fromEvangelouST4	27618447	LEAD	EUR	0.4102	C	T	RRP1B
rs9308788	2	4711095	4663505	37	GxL_Fuentes_Educ	32372009	LEAD	nonEUR	0.0629	A	T	LIN01249
rs9318032	13	72374849	71800717	37	GWAS-catalog_June2022search	34594039	LEAD	EUR	0.0866	A	G	DACH1
rs9318105	13	73251505	72677367	37	Keaton_Warren_ICBPmegaMeta_NatGen_PrePrintOnline_2022	Pre-Print	SEC	EUR	0.2427	A	G	MZT1
rs9320368	6	111904737	111583534	37	Keaton_Warren_ICBPmegaMeta_NatGen_PrePrintOnline_2022	Pre-Print	SEC	EUR	0.4371	C	T	TRAF3IP2-AS1
rs9320778	6	121258543	120937397	37	Keaton_Warren_ICBPmegaMeta_NatGen_PrePrintOnline_2022	Pre-Print	LEAD	EUR	0.2488	T	C	TBC1D32
rs9323466	14	66278992	65812274	37	Kichaev_2019(798)	30595370	SEC	EUR	0.4293	A	T	.
rs9323988	14	98587630	98121293	37	Pre2018_357SNPs_in274knownLoci_fromEvangelouST4	28951623	LEAD	EUR	0.3873	C	T	RP11-61O1.1
rs932764	10	95895940	94136183	37	Pre2018_357SNPs_in274knownLoci_fromEvangelouST4	21909115	LEAD	EUR	0.4303	G	A	PLCE1
rs9328764	4	2176454	2174727	37	BP-ICE	33230300	LEAD	EUR	0.1052	A	G	POLN
rs9330353	4	138439630	137518476	37	Giri2018_MVP	30578418	LEAD	EUR	0.4218	A	T	Intergenic
rs9337951	10	30317073	30028144	37	Pre2018_357SNPs_in274knownLoci_fromEvangelouST4	27841878;28951623	LEAD	EUR	0.3397	A	G	KIAA1462
rs9340985	6	152341587	152020452	37	GWAS-catalog_June2022search	34594039	LEAD	EUR	0.109	C	T	ESR1
rs9343860	6	79739010	79029293	37	BP-ICE	33230300	SEC	EUR	0.4877	A	G	-
rs9348895	6	11496048	11495815	37	GxL_Sung2018_smokingSBPDBP	29455858	LEAD	nonEUR	0.4226	C	A	NEDD9;LOC105374928∗
rs9349379	6	12903957	12903725	37	Pre2018_357SNPs_in274knownLoci_fromEvangelouST4	27618447;30595370	LEAD	EUR	0.4055	G	A	PHACTR1
rs9355878	6	161709131	161288099	37	Kichaev_2019(798)	30595370	SEC	EUR	0.1961	A	G	.
rs9356632	6	170589803	170280715	37	Giri2018_MVP	30578418	LEAD	EUR	0.1418	A	G	Intergenic
rs9356966	6	25165442	25165214	37	Zhu_Chakravarti_PleiotropyGWAS_GenEpi2022	34989438	SEC	EUR	0.2852	A	G	.
rs9362083	6	85396119	84686401	37	Zhu_Chakravarti_PleiotropyGWAS_GenEpi2022	34989438	SEC	EUR	0.418	A	T	.
rs936226	15	75069282	74776941	37	GWAS-catalog_June2022search	31879980	LEAD	EUR	0.2666	T	C	CYP1A2 - CSK
rs9365555	6	163757127	163336095	37	BP-ICE	30595370;33230300	SEC	EUR	0.3255	G	A	RP1-155D22.1
rs9366608	6	25236876	25236648	37	Zhu_Chakravarti_PleiotropyGWAS_GenEpi2022	34989438	SEC	EUR	0.3745	G	A	.
rs9368222	6	20686996	20686765	37	Evangelou2018	30224653	LEAD	EUR	0.2674	A	C	CDKAL1
rs9369364	6	12470603	12470371	37	Zhu_Chakravarti_PleiotropyGWAS_GenEpi2022	34989438	SEC	EUR	0.1965	C	T	.
rs9370466	6	55611842	55747044	37	Keaton_Warren_ICBPmegaMeta_NatGen_PrePrintOnline_2022	Pre-Print	SEC	EUR	0.2132	T	C	BMP5
rs9370995	6	17477425	17477194	37	Keaton_Warren_ICBPmegaMeta_NatGen_PrePrintOnline_2022	Pre-Print	LEAD	EUR	0.4635	G	C	CAP2
rs9372498	6	118572486	118251323	37	Pre2018_357SNPs_in274knownLoci_fromEvangelouST4	28951623	LEAD	EUR	0.0814	A	T	SLC35F1
rs9372667	6	122145892	121824746	37	BP-ICE	33230300	SEC	EUR	0.1018	G	T	TRMT11
rs9372668	6	122188472	121867326	37	GWAS-catalog_June2022search	34594039	LEAD	EUR	0.1011	A	C	HMGB3P18 - RNU1-18P
rs9373523	6	147701133	147379997	37	BP-ICE	33230300	LEAD	EUR	0.4148	G	T	STXBP5
rs9374896	6	98310484	97862608	37	Kichaev_2019(798)	30595370	SEC	EUR	0.4579	T	C	.
rs9375033	6	121787498	121466352	37	BP-ICE	33230300	SEC	EUR	0.3841	A	T	TRMT11
rs9375476	6	127185801	126864656	37	GWAS-catalog_June2022search	34594039	LEAD	EUR	0.2443	A	G	RPS4XP9 - RSPO3
rs9376090	6	135411228	135090090	37	BP-ICE	33230300	LEAD	EUR	0.2588	C	T	HBS1L
rs9376273	6	137693167	137372030	37	Kichaev_2019(798)	30595370	SEC	EUR	0.3665	A	G	.
rs9378667	6	2005469	2005235	37	Zhu_Chakravarti_PleiotropyGWAS_GenEpi2022	34989438	SEC	EUR	0.2356	C	A	.
rs9382577	6	55914850	56050052	37	BP-ICE	33230300	SEC	EUR	0.1429	T	A	RNU7-66P
rs9388027	6	122301496	121980350	37	Zhu_Chakravarti_PleiotropyGWAS_GenEpi2022	34989438	SEC	EUR	0.0309	C	T	.
rs9388518	6	127103785	126782640	37	BP-ICE	33230300	SEC	EUR	0.4406	A	C	RP11-394G3.2
rs9390083	6	143647665	143326528	37	Zhu_Chakravarti_PleiotropyGWAS_GenEpi2022	34989438	SEC	EUR	0.1705	G	C	AIG1(0)
rs9390459	6	147680359	147359223	37	BP-ICE	33230300	LEAD	EUR	0.4309	G	A	STXBP5
rs9392172	6	7723962	7723729	37	Evangelou2018	30224653	LEAD	EUR	0.4622	G	C	BMP6
rs9394102	6	11472845	11472612	37	Kichaev_2019(798)	30595370	SEC	EUR	0.4663	A	C	.
rs9394959	6	12578859	12578627	37	Evangelou2018	30224653	SEC	EUR	0.2724	G	A	RP11-125M16.1
rs9401090	6	119113317	118792154	37	Evangelou2018	30224653	LEAD	EUR	0.2532	C	T	MCM9
rs9402686	6	135427817	135106679	37	BP-ICE	33230300	LEAD	EUR	0.2711	A	G	HBS1L
rs9411224	9	139631847	136737395	37	Keaton_Warren_ICBPmegaMeta_NatGen_PrePrintOnline_2022	Pre-Print	SEC	EUR	0.3906	T	C	LCN10
rs941454	17	18230380	18327066	37	Giri2018_MVP	30578418	LEAD	EUR	0.4303	C	T	SMCR8
rs942519	9	117169033	114406753	37	BP-ICE	33230300	LEAD	EUR	0.4562	G	A	WHRN
rs9431431	1	221358796	221185454	37	Evangelou2018	30224653	LEAD	EUR	0.2945	A	G	RP11-453O22.1
rs9431911	1	231081606	230945860	37	BP-ICE	33230300	SEC	EUR	0.3133	C	T	.
rs9448894	6	80837253	80127536	37	GWAS-catalog_June2022search	34594039	LEAD	EUR	0.4744	T	G	BCKDHB
rs9449350	6	82281417	81571700	37	Evangelou2018	30224653	LEAD	EUR	0.3205	C	T	FAM46A
rs9455899	6	169589577	169189482	37	BP-ICE	33230300	SEC	EUR	0.3779	T	G	XX-C2158C12.1
rs9456648	6	161712235	161291203	37	Evangelou2018	30224653	LEAD	EUR	0.319	T	C	AGPAT4
rs9462794	6	12445847	12445615	37	BP-ICE	33230300	SEC	EUR	0.3906	T	A	RP1-130G2.1
rs9463706	6	51591160	51726362	37	Evangelou2018	30224653	SEC	EUR	0.144	C	T	PKHD1
rs9471008	6	39185482	39217706	37	BP-ICE	33230300	SEC	EUR	0.1371	A	G	KCNK5
rs9472040	6	43348512	43380774	37	GWAS-catalog_June2022search	34594039	LEAD	EUR	0.3311	G	A	ZNF318 - ABCC10
rs9472135	6	43809802	43842065	37	Evangelou2018	30224653	LEAD	EUR	0.3001	C	T	VEGFA
rs9472138	6	43811762	43844025	37	BP-ICE	33230300	LEAD	EUR	0.2878	T	C	RP11-344J7.4
rs9474077	6	51669974	51805176	37	BP-ICE	33230300	SEC	EUR	0.3362	C	T	PKHD1
rs9475640	6	56098421	56233623	37	BP-ICE	33230300	SEC	EUR	0.4404	C	A	COL21A1
rs9476307	6	57749349	60781602	37	BP-ICE	30595370;33230300	SEC	EUR	0.4129	G	A	.
rs9477605	6	10034452	10034219	37	Keaton_Warren_ICBPmegaMeta_NatGen_PrePrintOnline_2022	Pre-Print	LEAD	EUR	0.3526	A	G	TFAP2A
rs9477927	6	18913380	18913149	37	Giri2018_MVP	30578418	LEAD	EUR	0.4326	T	C	Intergenic
rs9479509	6	153427265	153106130	37	Evangelou2018	30224653	LEAD	EUR	0.2954	A	G	RGS17
rs9482178	6	121900015	121578869	37	BP-ICE	33230300	SEC	EUR	0.2711	A	G	.
rs9486916	6	109013930	108692727	37	Evangelou2018	30224653	LEAD	EUR	0.1997	T	C	FOXO3
rs9489073	6	117279904	116958741	37	BP-ICE	33230300	SEC	EUR	0.1903	G	T	TRMT11
rs949065	11	123061628	123190920	37	Keaton_Warren_ICBPmegaMeta_NatGen_PrePrintOnline_2022	Pre-Print	SEC	EUR	0.302	A	G	CLMP
rs9496542	6	143569589	143248452	37	BP-ICE	33230300	SEC	EUR	0.3875	C	T	AIG1
rs9506725	13	22314146	21740007	37	Giri2018_MVP	30578418	LEAD	EUR	0.3668	C	T	Intergenic
rs9508490	13	30119500	29545363	37	BP-ICE	33230300	SEC	EUR	0.2388	T	C	SLC7A1
rs9512650	13	27934938	27360801	37	GWAS-catalog_June2022search	34594039	LEAD	EUR	0.0506	A	G	RNU6-70P - LINC01079
rs9515201	13	111040798	110388451	37	BP-ICE	33230300	SEC	EUR	0.3026	C	A	COL4A2
rs951926	16	83425917	83392312	37	BP-ICE	33230300	SEC	EUR	0.4479	A	C	CDH13
rs9521715	13	111015333	110362986	37	BP-ICE	33230300	SEC	EUR	0.2341	T	G	.
rs9526707	13	51489186	50915050	37	Evangelou2018	30224653	LEAD	EUR	0.3187	A	G	RNASEH2B
rs9532243	13	32191408	31617271	37	Evangelou2018	30224653	LEAD	EUR	0.4824	C	A	RXFP2
rs9532959	13	42543516	41969380	37	Giri2018_MVP	30578418	LEAD	EUR	0.0796	A	G	LOC100507240
rs9532979	13	42621017	42046881	37	Keaton_Warren_ICBPmegaMeta_NatGen_PrePrintOnline_2022	Pre-Print	SEC	EUR	0.3063	G	A	DGKH
rs953492	1	243471192	243307890	37	Pre2018_357SNPs_in274knownLoci_fromEvangelouST4	28951623	LEAD	EUR	0.4702	G	A	SDCCAG8
rs954767	5	3706050	3705936	37	Evangelou2018	30224653;30595370	LEAD	EUR	0.2595	C	A	IRX1
rs9549297	13	41397482	40823346	37	Evangelou2018	30224653	LEAD	EUR	0.1796	G	A	MRPS31
rs9549328	13	113636156	112981842	37	Pre2018_357SNPs_in274knownLoci_fromEvangelouST4	28951623;30595370	LEAD	EUR	0.231	T	C	MCF2L
rs9554446	13	98859019	98206765	37	Keaton_Warren_ICBPmegaMeta_NatGen_PrePrintOnline_2022	Pre-Print	LEAD	EUR	0.0946	A	T	FARP1
rs9555690	13	111013190	110360843	37	Zhu_Chakravarti_PleiotropyGWAS_GenEpi2022	34989438	SEC	EUR	0.1291	C	T	COL4A2(0)
rs956002	10	63663741	61903982	37	BP-ICE	33230300	SEC	EUR	0.3649	C	T	ARID5B
rs956006	15	62808539	62516340	37	Pre2018_357SNPs_in274knownLoci_fromEvangelouST4	27841878	LEAD	EUR	0.3289	T	C	C2CD4B[352803]-MGC15885[128841]
rs9563529	13	58316637	57742503	37	Evangelou2018	30224653	LEAD	EUR	0.2046	T	G	PCDH17
rs9565436	13	36213631	35639494	37	Hoffman2017	27841878	LEAD	EUR	0.1334	C	A	NBEA/MIR548F5
rs9578336	13	21546513	20972374	37	Kichaev2019	30595370	SEC	EUR	0.1169	G	C	LATS2
rs9590403	13	114998795	114233320	37	BP-ICE	30595370;33230300	SEC	EUR	0.2333	T	C	CDC16
rs9590406	13	115004044	114238569	37	GWAS-catalog_June2022search	34594039	LEAD	EUR	0.1496	T	C	CDC16
rs9596839	13	54264395	53690260	37	Keaton_Warren_ICBPmegaMeta_NatGen_PrePrintOnline_2022	Pre-Print	LEAD	EUR	0.2908	A	G	LINC00558
rs9603376	13	32181957	31607820	37	Giri2018_MVP	30578418	LEAD	EUR	0.4981	A	C	RXFP2
rs9603420	13	32216907	31642770	37	GWAS-catalog_June2022search	32589924	LEAD	EUR	0.4809	T	G	RXFP2
rs9604497	13	114530787	113827814	37	BP-ICE	33230300	SEC	EUR	0.0938	C	T	.
rs960589	7	25823647	25784027	37	BP-ICE	33230300	SEC	EUR	0.1601	C	A	AC003090.1
rs9608690	22	28921347	28525359	37	Evangelou2018	30224653	LEAD	EUR	0.0669	A	G	TTC28
rs9609429	22	32517431	32121444	37	Evangelou2018	30224653	LEAD	EUR	0.2734	C	T	AP1B1P1
rs962369	11	27734420	27712873	37	BP-ICE	33230300	SEC	EUR	0.3002	C	T	BDNF
rs9636202	19	18449238	18338428	37	GWAS-catalog_June2022search	34594039	LEAD	EUR	0.2614	A	G	RN7SL513P - PGPEP1
rs9636639	21	39972727	38600803	37	GWAS-catalog_June2022search	34594039	LEAD	EUR	0.4767	A	C	ERG
rs9638084	7	156311745	156519051	37	Evangelou2018	30224653	LEAD	EUR	0.3976	G	A	LINC01006
rs963920	18	12711052	12711053	37	Evangelou2018	30224653	LEAD	EUR	0.3228	G	T	PSMG2
rs964941	1	228193857	228006156	37	BP-ICE	33230300	SEC	EUR	0.4817	A	G	WNT3A
rs9650416	8	26020517	26163001	37	Evangelou2018	30224653	SEC	EUR	0.2623	A	G	RNA5SP258
rs9650622	8	9804292	9946782	37	GxL_Feitosa_alcohol*BP	29912962	LEAD	EUR	0.4774	T	G	MIR124-1
rs9650650	8	10247976	10390466	37	Giri2018_MVP	30578418	LEAD	EUR	0.3726	T	C	MSRA
rs9651317	10	63579189	61819431	37	BP-ICE	33230300	SEC	EUR	0.4378	A	C	RP11-491H19.1
rs9658584	1	86047311	85581628	37	Giri2018_MVP	30578418	LEAD	EUR	0.2057	C	G	CYR61
rs9661802	1	6678864	6618804	37	Evangelou2018	30224653;30595370	SEC	EUR	0.3362	C	A	PHF13
rs9662255	1	9441949	9381890	37	Pre2018_357SNPs_in274knownLoci_fromEvangelouST4	27841878;28951623	LEAD	EUR	0.4238	A	C	SPSB1[89009]-SLC25A33[200882];chr1mb9
rs9669278	12	66374587	65980807	37	BP-ICE	33230300	SEC	EUR	0.4794	C	T	HMGA2
rs9671694	14	103330144	102863807	37	Keaton_Warren_ICBPmegaMeta_NatGen_PrePrintOnline_2022	Pre-Print	LEAD	EUR	0.3376	G	C	TRAF3
rs9675039	17	81036344	83078468	37	Keaton_Warren_ICBPmegaMeta_NatGen_PrePrintOnline_2022	Pre-Print	LEAD	EUR	0.3683	A	G	METRNL
rs9676419	19	17367435	17256626	37	Zhu_Chakravarti_PleiotropyGWAS_GenEpi2022	34989438	SEC	EUR	0.2296	C	T	USHBP1(0)|=MISSENSE
rs9678851	2	27887034	27664167	37	Pre2018_357SNPs_in274knownLoci_fromEvangelouST4	29030403	LEAD	EUR	0.4336	A	C	SLC4A1AP
rs9683944	4	138433162	137512008	37	BP-ICE	33230300	LEAD	EUR	0.203	G	A	INPP4B
rs9685837	4	187818466	186897312	37	Keaton_Warren_ICBPmegaMeta_NatGen_PrePrintOnline_2022	Pre-Print	LEAD	EUR	0.3068	A	G	FAT1
rs9686661	5	55861786	56565959	37	BP-ICE	33230300	LEAD	EUR	0.1985	T	C	C5orf67
rs9687065	5	148391140	149011577	37	Pre2018_357SNPs_in274knownLoci_fromEvangelouST4	26390057	LEAD	EUR	0.1898	G	A	ABLIM3,SH3TC2
rs969219	4	180164081	179242927	37	Osazuwa-Peters et al_GenEpi2020_BP_GxE_Framingham	32227373	LEAD	EUR	0.0286	G	A	.
rs9692989	8	144042624	142961207	37	GWAS-catalog_June2022search	34594039	LEAD	EUR	0.4449	T	A	CYP11B2 - LY6E-DT
rs9710247	19	40760449	40254542	37	Pre2018_357SNPs_in274knownLoci_fromEvangelouST4	28739976	LEAD	EUR	0.4791	A	G	AKT2
rs972283	7	130466854	130782095	37	BP-ICE	33230300	LEAD	EUR	0.483	G	A	RP11-36B6.1
rs9729719	1	38298207	37832535	37	Pre2018_357SNPs_in274knownLoci_fromEvangelouST4	27841878	LEAD	EUR	0.2919	A	G	MTF1
rs9739637	12	110489913	110052108	37	BP-ICE	33230300	SEC	EUR	0.0771	G	T	C12orf76
rs9747001	17	46154669	48077307	37	Evangelou2018	30224653	SEC	EUR	0.2093	A	G	CBX1
rs974819	11	103660567	103789839	37	BP-ICE	33230300	LEAD	Mixed	0.2923	C	T	RP11-563P16.1
rs975481	20	11190257	11209609	37	BP-ICE	33230300	SEC	EUR	0.3633	G	A	BANF2
rs975730	8	129316014	128303768	37	BP-ICE	33230300	LEAD	EUR	0.3591	A	G	RN7SKP226
rs9773022	8	144059713	142978296	37	BP-ICE	33230300	SEC	EUR	0.452	C	T	RP11-273G15.2
rs979164	7	25886388	25846768	37	BP-ICE	33230300	SEC	EUR	0.2438	A	G	AC003090.1
rs979165	7	25886478	25846858	37	GWAS-catalog_June2022search	34594039	LEAD	EUR	0.2517	G	T	TSEN15P3 - MIR148A
rs979532	4	17901679	17900056	37	Kichaev2019	30595370	SEC	EUR	0.2632	T	C	LCORL
rs9798012	2	23953833	23730963	37	GWAS-catalog_June2022search	34594039	LEAD	EUR	0.4615	T	C	KLHL29 - ATAD2B
rs981037	2	56194773	55967638	37	BP-ICE	33230300	SEC	EUR	0.4233	T	C	RP11-481J13.1
rs9810888	3	53635595	53601568	37	Pre2018_357SNPs_in274knownLoci_fromEvangelouST4	27841878	LEAD	EUR	0.499	G	T	CACNA1D
rs9815354	3	41912651	41871159	37	Pre2018_357SNPs_in274knownLoci_fromEvangelouST4	27841878	LEAD	EUR	0.1634	A	G	ULK4
rs9816560	3	41872527	41831035	37	Secondary_pre2018	27841878	SEC	EUR	0.0159	G	T	ULK4
rs9818220	3	30284320	30242829	37	Giri2018_MVP	30578418	LEAD	EUR	0.246	C	T	Intergenic
rs9827472	3	56726646	56692618	37	Pre2018_357SNPs_in274knownLoci_fromEvangelouST4	28951623	LEAD	EUR	0.3635	T	C	FAM208A
rs9829032	3	85683600	85634450	37	BP-ICE	33230300	SEC	EUR	0.4135	G	A	CADM2
rs9831410	3	83099986	83050835	37	Kichaev_2019(798)	30595370	SEC	EUR	0.1893	T	C	.
rs9833313	3	157576791	157859002	37	Evangelou2018	30224653	LEAD	EUR	0.2428	T	A	SHOX2
rs983353	15	82186535	81894194	37	Keaton_Warren_ICBPmegaMeta_NatGen_PrePrintOnline_2022	Pre-Print	LEAD	EUR	0.3018	G	A	MEX3B
rs9837162	3	11548202	11506728	37	Giri2018_MVP	30578418	LEAD	EUR	0.3864	T	C	ATG7
rs9839708	3	85058885	85009734	37	BP-ICE	33230300	SEC	EUR	0.3983	T	C	CADM2
rs9840088	3	66442545	66392121	37	BP-ICE	33230300	SEC	EUR	0.2004	C	A	LRIG1
rs9840982	3	11564940	11523466	37	BP-ICE	33230300	SEC	EUR	0.1893	A	C	ATG7
rs9842387	3	121616995	121898148	37	Keaton_Warren_ICBPmegaMeta_NatGen_PrePrintOnline_2022	Pre-Print	SEC	EUR	0.4648	G	A	SLC15A2
rs9844972	3	150097635	150379848	37	Hoffman2017	27841878;30595370	LEAD	EUR	0.0715	C	G	LOC646903[408570]-TSC22D2[79980]
rs9848210	3	27470734	27429243	37	BP-ICE	33230300	SEC	EUR	0.0443	T	C	SLC4A7
rs9849171	3	12622623	12581124	37	Kichaev2019	30595370	SEC	EUR	0.3585	C	G	MKRN2
rs9849301	3	158444860	158727071	37	Giri2018_MVP	30578418	LEAD	EUR	0.1377	T	C	RARRES1
rs9851497	3	128212526	128493683	37	Zhu_Chakravarti_PleiotropyGWAS_GenEpi2022	34989438	SEC	EUR	0.3739	C	T	.
rs985277	1	79403751	78938066	37	Zhu_Chakravarti_PleiotropyGWAS_GenEpi2022	34989438	SEC	EUR	0.3984	G	T	.
rs9857362	3	74710462	74661311	37	Evangelou2018	30224653	LEAD	EUR	0.4677	C	A	CNTN3
rs9859176	3	134000025	134281183	37	Pre2018_357SNPs_in274knownLoci_fromEvangelouST4	28951623	LEAD	EUR	0.4473	C	T	RYK
rs9860290	3	99839106	100120262	37	Evangelou2018	30224653	LEAD	EUR	0.2077	A	G	CMSS1
rs986506	4	38334531	38332910	37	BP-ICE	33230300	SEC	EUR	0.428	A	G	RP11-500G9.1
rs9865843	3	7489993	7448306	37	Evangelou2018	30224653	LEAD	EUR	0.4824	G	A	GRM7
rs9868203	3	70037813	69988662	37	Keaton_Warren_ICBPmegaMeta_NatGen_PrePrintOnline_2022	Pre-Print	SEC	EUR	0.4499	C	G	SAMMSON
rs9872857	3	186207562	186489773	37	Kichaev2019	30595370	SEC	EUR	0.2038	T	A	LINC02052
rs9875380	3	132780356	133061512	37	Evangelou2018	30224653	LEAD	EUR	0.4626	T	C	TMEM108
rs9877020	3	43992455	43950963	37	Keaton_Warren_ICBPmegaMeta_NatGen_PrePrintOnline_2022	Pre-Print	LEAD	EUR	0.1616	T	C	MIR138-1
rs9882772	3	122110149	122391302	37	Hoffman2017	27841878	LEAD	EUR	0.437	C	T	FAM162A
rs9885577	5	121194226	121858531	37	Evangelou2018	30224653;30595370	LEAD	EUR	0.3714	T	C	FTMT[99412]-SRFBP1[77234]
rs9885632	6	131311909	130990769	37	Evangelou2018	30224653;30595370	LEAD	EUR	0.2688	T	C	EPB41L2
rs9886665	9	22942770	22942771	37	Evangelou2018	30224653	LEAD	EUR	0.2719	C	T	DMRTA1
rs9886857	9	27230388	27230390	37	Keaton_Warren_ICBPmegaMeta_NatGen_PrePrintOnline_2022	Pre-Print	LEAD	EUR	0.1513	A	G	TEK
rs9888615	14	53377540	52910822	37	Pre2018_357SNPs_in274knownLoci_fromEvangelouST4	28951623	LEAD	EUR	0.2937	C	T	FERMT2
rs9893005	17	16225506	16322192	37	BP-ICE	33230300	SEC	EUR	0.4636	G	C	PIGL
rs9895413	17	7888100	7984782	37	Zhu_Chakravarti_PleiotropyGWAS_GenEpi2022	34989438	SEC	EUR	0.0989	T	C	GUCY2D
rs9895772	17	62647603	64651485	37	Keaton_Warren_ICBPmegaMeta_NatGen_PrePrintOnline_2022	Pre-Print	SEC	EUR	0.0694	T	C	SMURF2
rs9899183	17	7452977	7549660	37	GxL_Sung2018_smokingSBPDBP	29455858	LEAD	EUR	0.2666	T	C	SLC2A4;KCTD11;TNFSF12∗; TNFSF13;ATP1B2
rs9899540	17	30777924	32450906	37	Evangelou2018	30224653	LEAD	EUR	0.4013	T	A	RP11-227G15.6
rs9901810	17	47045322	48967960	37	Kichaev2019	30595370	SEC	EUR	0.4383	A	G	-
rs9904409	17	42680402	44603034	37	Evangelou2018	30224653	LEAD	EUR	0.0996	G	A	FZD2
rs9907379	17	59489893	61412532	37	GWAS-catalog_June2022search	34594039	LEAD	EUR	0.2141	C	T	LINC02875
rs9915489	17	41173226	43021209	37	BP-ICE	33230300	SEC	EUR	0.3495	T	A	.
rs9918929	8	92091710	91079482	37	BP-ICE	33230300	LEAD	EUR	0.399	T	C	OTUD6B
rs9928094	16	53799905	53765993	37	GxL_Feitosa_alcohol*BP	29912962	LEAD	EUR	0.4278	G	A	FTO
rs9930861	16	50024234	49990323	37	Keaton_Warren_ICBPmegaMeta_NatGen_PrePrintOnline_2022	Pre-Print	SEC	EUR	0.238	G	A	CNEP1R1
rs9932220	16	51758116	51724205	37	Evangelou2018	30224653	LEAD	EUR	0.2171	A	G	C16orf97
rs9932866	16	706067	656067	37	Evangelou2018	30224653	LEAD	EUR	0.3641	A	G	WDR90
rs9934572	16	69058613	69024710	37	Zhu_Chakravarti_PleiotropyGWAS_GenEpi2022	34989438	SEC	EUR	0.1934	G	A	.
rs9935770	16	21091291	21079970	37	Hoffman2017	27841878	LEAD	EUR	0.4308	T	C	DNAH3
rs9937309	16	11112112	11018255	37	Giri2018_MVP	30578418	LEAD	EUR	0.2844	C	G	CLEC16A
rs9937801	16	21088130	21076809	37	BP-ICE	33230300	SEC	EUR	0.4302	C	T	DNAH3
rs9937815	16	56330832	56296920	37	BP-ICE	33230300	SEC	EUR	0.3271	G	A	GNAO1
rs9940707	16	71800962	71767059	37	Zhu_Chakravarti_PleiotropyGWAS_GenEpi2022	34989438	SEC	EUR	0.4941	G	T	AP1G1(0)
rs9945184	18	42004527	44424562	37	BP-ICE	33230300	SEC	EUR	0.3308	G	A	LINC01478
rs9957388	18	42011008	44431043	37	BP-ICE	33230300	SEC	EUR	0.33	C	G	LINC01478
rs9961783	18	38154859	40574895	37	Kichaev_2019(798)	30595370	SEC	EUR	0.2135	T	G	.
rs9965695	18	47261614	49735244	37	GxL_Sung2018_smokingSBPDBP	29455858	LEAD	nonEUR	0	G	T	DYM;LIPG;ACAA2;MYO5B
rs9969423	8	11255575	11398066	37	GxL_Feitosa_alcohol*BP	29912962	LEAD	EUR	0.4993	C	A	FAM167A-AS1
rs9969436	8	10842659	10985149	37	GxL_Feitosa_alcohol*BP	29912962	LEAD	EUR	0.4797	G	T	XKR6
rs9972379	15	71824912	71532573	37	BP-ICE	33230300	SEC	EUR	0.0983	C	T	.
rs9974014	20	10973672	10993024	37	BP-ICE	33230300	SEC	EUR	0.2826	T	C	RP11-103J8.1
rs9976596	21	35596842	34224541	37	Evangelou2018	30224653	LEAD	EUR	0.1559	C	T	AP000320.7,AP000318.2
rs997669	19	30304483	29813576	37	BP-ICE	33230300	SEC	EUR	0.3982	C	T	CCNE1
rs9978142	21	35652239	34279939	37	BP-ICE	33230300	LEAD	EUR	0.1498	T	A	AP000318.2
rs9982601	21	35599128	34226827	37	BP-ICE	33230300	LEAD	EUR	0.1319	T	C	AP000318.2
rs998528	21	40071724	38699800	37	Zhu_Chakravarti_PleiotropyGWAS_GenEpi2022	34989438	SEC	EUR	0.4782	T	C	.
rs9992013	4	2259463	2257736	37	Kichaev2019	30595370	SEC	EUR	0.1436	G	C	MXD4
rs12209106	6	1621042	1620807	37	Takeuchi_NatComms2018	30487518	LEAD	EUR	.	.	.	.
rs2125067	10	48434420	47304942	37	Takeuchi_NatComms2018	30487518	LEAD	EUR	.	.	.	.
rs2305013	11	120340060	120469351	37	Takeuchi_NatComms2018	30487518	LEAD	EUR	.	.	.	.
rs2990220	1	155190254	155220463	37	Takeuchi_NatComms2018	30487518	LEAD	EUR	.	.	.	.
rs3853476	5	141817754	142438189	37	Takeuchi_NatComms2018	30487518	LEAD	EUR	.	.	.	.
rs4418728	10	94839724	93079967	37	Takeuchi_NatComms2018	30487518	LEAD	EUR	.	.	.	.
rs5006548	12	32692233	32539299	37	Takeuchi_NatComms2018	30487518	LEAD	EUR	.	.	.	.
rs6772151	3	46896499	46855009	37	Takeuchi_NatComms2018	30487518	LEAD	EUR	.	.	.	.
*SNPs Obtained from Published Literature, as of Jan 25 2023

### Sheet: ST4
Supplementary Table 4. All Top Prioritized Loci*
Combined Sex
Exposure	Variant	Sex	Mapped Gene	Position	Alleles (E/A)	EAF	N	Outcome	Population Group	Novel	M2 B_G (SE_G; P_G)	M1 B_G (SE_G; P_G)	M1 B_GxE (SE_GxE; P_GxE)	M1 B_G,GxE (SE_G,GxE; P_G,GxE)	Heterogeneity P-Value	Sex-Specificity	Details*	Direction of Effect of Interaction
Novel Interaction Loci Identified by 1DF Test
STST	rs114831731	Combined	AHCYL1	1:109970740	A/T	0.0092	23897	PP	HIS		B: -0.3209 (SE: 0.5498; P: 5.655e-01)	B: 0.8521 (SE: 0.6374; P: 1.869e-01)	B: -6.2728 (SE: 1.0374; P: 1.573e-09)	B: 0.8635; (SE: 0.6375; P: 7.336e-11)	0.002431	P: 5.668e-04	1df Interaction Test	SOL (-), MVP (-)
	rs144229676	Combined	ZNF521	18:25303461	A/C	0.0193	27119	DBP	HIS		B: 0.8254 (SE: 0.5707; P: 1.481e-01)	B: 2.3195 (SE: 0.6967; P: 8.703e-04)	B: -7.2326 (SE: 1.1774; P: 8.103e-10)	B: 2.315 (SE: 0.6855; P: 1.804e-09)	0.2523	P: 5.00e-01	1df Interaction Test	SOL (-), MVP (-), WHI-SHARE (-)
	rs112958007	Combined	PAK5	20:9805888	C/T	0.0051	23897	PP	HIS	*	B: 0.0174 (SE: 0.7855; P: 9.823e-01)	B: 2.0904 (SE: 0.9651; P: 3.030e-02)	B: -10.8305 (SE: 1.7844; 1.284e-09)	B: 2.091 (SE: 0.9536; P: 1.231e-08)	0.3591	-	1df Interaction Test	SOL (-), MVP (-)
	rs752086677	Combined	KRTAP13-2	21:30362234	C/G	0.002	30009	DBP	EUR	*	B: -0.1995 (SE: 0.7318; P: 7.852e-01)	B: 2.1156 (SE: 0.8667; P: 1.465e-02)	B: -8.7128 (SE: 1.2309; 1.459e-12)	B: 2.116 (SE: 0.8547; P: 5.681e-13)	1	-	1df Interaction Test	LL-GSA (-)
LTST	rs372262693	Combined	TG;SLA	8:133069499	T/C	0.0228	23897	PP	HIS		B: -0.2362 (SE: 0.368; P: 5.211e-01)	B: 0.6192 (SE: 0.4136; P: 1.344e-01)	B: -4.9066 (SE: 0.8215; 2.333e-09)	B: 0.6212 (SE: 0.4095; P: 7.105e-09)	0.8368	P: 2.426e-01	1df Interaction Test	SOL (-), MVP (-)
Novel Loci Identified by 2df Test Driven by Interaction Effect
STST	rs143863772	Combined	MROH7	1:54707218	T/G	0.0057	23902	SBP	HIS	*	B: -2.5639 (SE: 0.9953; P: 1.145e-02)	B: -1.5607 (SE: 1.0637; P: 1.473e-01)	B: -6.9948 (SE: 1.7378; P: 5.788e-05)	B: -1.573; (SE: 1.063; P: 1.837e-10)	0.05043	-	2df Joint Test	SOL (-), MVP (+)
	rs141117715	Combined	KCNJ3	2:155446948	C/T	0.0207	23897	PP	HIS	*	B: -0.2689 (SE: 0.3911; P: 4.917e-01)	B: 0.5058 (SE: 0.4426; P: 2.531e-01)	B: -4.291 (SE: 0.7614; P: 1.744e-08)	B: 0.5069; (SE: 0.4366; P: 2.447e-09)	0.07747	P: 7.864e-02	2df Joint Test	SOL (-), MVP (-)
	rs17011282	Combined	ZNF385D	3:22386254	C/G	0.0055	23897	PP	HIS	*	B: -1.339 (SE: 0.6901; P: 5.608e-02)	B: -0.0074 (SE: 0.7889; P: 9.926e-01)	B: -5.9986 (SE: 1.1987; P: 5.856e-07)	B: 0.01784; (SE: 0.7924; P: 4.133e-10)	0.4394	P: 1.965e-01	2df Joint Test	SOL (-), MVP (-)
	rs764985249	Combined	EFNA5	5:105713137	T/C	0.002	26230	PP	EUR	*	B: -1.6886 (SE: 1.2735; P: 1.848e-01)	B: 0.9737 (SE: 1.4751; P: 5.092e-01)	B: -11.7845 (SE: 2.0035; P: 4.057e-09)	B: 0.9737 (SE: 1.449; P: 6.446e-12)	1	-	2df Joint Test	ESTBB (-)
	rs542745170	Combined	WWOX	16:78323227	A/C	0.0087	23897	PP	HIS	*	B: -1.0761 (SE: 0.6162; P: 8.074e-02)	B: -0.3565 (SE: 0.7192; P: 6.201e-01)	B: -4.9596 (SE: 1.1914; P: 3.141e-05)	B: -0.3574 (SE: 0.7093; P: 4.998e-09)	0.0008181	P: 2.052E-03	2df Joint Test	SOL (-), MVP (+)
	rs76458410	Combined	YWHAB	20:44851866	G/A	0.0227	47678	PP	CPMA (AFR, HIS)	*	B: -0.4498 (SE: 0.3094; P: 1.460e-01)	B: 0.1351 (SE: 0.3419; P: 6.927e-01)	B: -3.6538 (SE: 0.7338; P: 6.378e-07)	B: 0.1364 (SE: 0.3431; P: 3.882e-09)	0.09485	P: 6.874e-02	2df Joint Test	AFR (-): JHS, MVP, WHI-SHARE; HIS (-): SOL	.
LTST	rs533724062	Combined	BRINP3	1:190792851	TA/T	0.0112	34442	PP	AFR	*	B: 0.8375 (SE: 0.5543; P: 1.308e-01)	B: 1.1266 (SE: 0.5996; P: 6.025e-02)	B: -4.3995 (SE: 1.1798; P: 1.922e-04)	B: 1.129 (SE: 0.603; P: 3.689e-09)	1	P: 3.560e-04	2df Joint Test	MVP (-), WHI-SHARE (-)
	rs138288695	Combined	CRBN	3:3295965	G/A	0.0057	23897	DBP	HIS	*	B: -0.2829 (SE: 0.6456; P: 6.613e-01)	B: 0.5654 (SE: 0.6822; P: 4.072e-01)	B: -5.5032 (SE: 1.08; P: 3.464e-07)	B: 0.5693 (SE: 0.6706; P: 1.305e-09)	0.02895	-	2df Joint Test	SOL (-), MVP (-)
	rs142966182	Combined	ALCAM	3:104791665	T/C	0.0059	26230	DBP	EUR	*	B: -1.1967 (SE: 0.6123; P: 5.064e-02)	B: -0.1969 (SE: 0.6174; P: 7.498e-01)	B: -5.3739 (SE: 1.0093; P: 1.012e-07)	B: -0.1969 (SE: 0.6063; P: 1.207e-09)	1	-	2df Joint Test	ESTBB (-)
	rs540041583	Combined	PAM	5:103002447	A/G	0.0025	26230	PP	EUR	*	B: -2.7968 (SE: 1.0867; P: 1.007e-02)	B: -1.5375 (SE: 1.1959; P: 1.986e-01)	B: -6.5011 (SE: 1.6593; P: 8.934e-05)	B: -1.537 (SE: 1.179; P: 6.927e-10)	1	-	2df Joint Test	ESTBB (-)
	rs113952142	Combined	SDK1	7:3917121	A/C	0.0053	23902	SBP	HIS	*	B: -1.8075 (SE: 1.049; P: 8.491e-02)	B: -0.2756 (SE: 1.2; P: 8.183e-01)	B: -9.0712 (SE: 1.9; P: 1.809e-06)	B: -0.2709 (SE: 1.185; P: 5.494e-10)	0.3849	-	2df Joint Test	SOL (-), MVP (-)
	rs111392401	Combined	JMJD1C	10:65029197	T/G	0.0066	23897	DBP	HIS	*	B: -0.5025 (SE: 0.5767; P: 3.836e-01)	B: 0.4908 (SE: 0.6251; P: 4.324e-01)	B: -5.7142 (SE: 1.004; P: 1.268e-08)	B: 0.491 (SE: 0.6151; P: 2.283e-10)	0.1457	-	2df Joint Test	SOL (-), MVP (-)
	rs772862932	Combined	ATP8A2	13:25395875	T/C	0.0024	30009	DBP	EUR	*	B: -1.0217 (SE: 0.622; P: 1.005e-01)	B: -0.1141 (SE: 0.6987; P: 8.703e-01)	B: -4.8464 (SE: 1.0016; P: 1.306e-06)	B: -0.1141 (SE: 0.6879; P: 1.280e-09)	1	-	2df Joint Test	LL-GSA (-)
Sex-Stratified
Exposure	Variant		Nearest Gene	Position	Alleles (E/A)	EAF	N	Outcome	Population		M2 B_G (SE_G; P_G)	M1 B_G (SE_G; P_G)	M1 B_GxE (SE_GxE; P_GxE)	M1 B_G,GxE (SE_G,GxE; P_G,GxE)	Heterogeneity P-Value	Sex-Specificity	Details	Cohorts
Novel Interaction Loci Identified by 1DF Test
STST	rs11314421	Female	WBP1L	10:102808541	C/CG	0.5512	279527	PP	CPMA (AFR, EAS, EUR, HIS, SAS)		B: 0.1898 (SE: 0.0349; P: 5.279e-08)	B: 0.1193 (SE: 0.0378; P: 1.595e-03)	B: 0.3939 (SE: 0.0881; P: 7.820e-06)	B: 0.1209 (SE: 0.0372; P: 3.542e-11)	0.6466	P: 8.844e-05	Two-Step (Effective # of independent tests: 4384)	EUR(+): CFS, UKB, ARIC, BHS, CARDIA, CHS, DIACORE, EPIC-Norfolk, ESTBB, Fenland, LBC1936, LLFS, MESA, MVP, NEO, SWAN, WHI-GARNET, WHI-WHIMS, YFS; AFR(+): ARIC, CARDIA, CHS, HANDLS, IRASFS, JHS, MESA, SWAN, UKB, WHI-SHARE, MVP; SAS(+): UKB; EAS(+): GENSALT, MESA, NAGAHAMA, UKB, KOGES; HIS(+): UKB, SOL, CCHC, IRASFS, MESA, MVP	.
	rs1035064	Male	ZNF682	19:19997730	T/C	0.0191	392939	SBP	EUR		B: 0.2187 (SE: 0.1669; P: 1.901e-01)	B: -0.2562 (SE: 0.183; P: 1.615e-01)	B: 2.0951 (SE: 0.358; P: 4.824e-09)	B: -0.2572 (SE: 0.1717; P: 5.755e-08)	0.1105	P: 1.518e-04	1df Interaction Test	UKB (+), EPIC-Norfolk (-), ESTBB (-), FHS (+), LL-CS (+), LL-GSA (+), MVP (+)	.
LTST	rs538479553	Female	FAM98A	2:33903659	C/G	0.1017	41814	SBP	CPMA (AFR, EAS, EUR, HIS)	*	B: 0.2671 (SE: 0.3614; P: 4.599e-01)	B: 1.1188 (SE: 0.401; P: 5.273e-03)	B: -5.0869 (SE: 0.86; P: 3.318e-09)	B: 1.119 (SE: 0.4026; P: 2.350e-08)	0.0009688	P: 3.588e-06	1df Interaction Test	EUR (-): ESTBB; AFR (-): WHI-SHARE, MVP; HIS (-): SOL; EAS (-): GENSALT, MESA, NAGAHAMA	.
Novel Loci Identified by 2df Test Driven by Interaction Effect
LTST	rs1431999695	Female	ALG10B	12:37297511	T/C	0.0156	29473	PP	CPMA (EUR, HIS)	*	B: -1.1909 (SE: 0.3853; P: 1.993e-03)	B: -0.5739 (SE: 0.4361; P: 1.882e-01)	B: -3.2791 (SE: 0.7773; P: 2.459e-05)	B: -0.5716 (SE: 0.4359; P: 4.547e-09)	0.05599	P: 4.072e-04	2df Joint Test	EUR (-): EPIC-Norfolk, Fenland, MVP; HIS (-): SOL	.
Novel Loci Identified by 2DF Test, Supported by Interaction Fffect
Combined Sex
STST	rs59680540	Combined	PRMT6	1:106595299	GGTGA/G	0.0065	23897	PP	HIS	*	B: -3.0512 (SE: 0.6412; P: 1.943e-06)	B: -2.4327 (SE: 0.6647; P: 2.522e-04)	B: -2.5937 (SE: 1.1762; P: 2.744e-02)	B: -2.425 (SE: 0.658; P: 4.870e-09)	0.646	P: 4.684e-01	2df Joint Test	SOL (-), MVP (-)
	rs34761985	Combined	ST6GAL2	2:106923653	T/TG	0.6124	731622	SBP	CPMA (AFR, EAS, EUR, HIS, SAS)	*	B: -0.2097 (SE: 0.036; P: 5.539e-09)	B: -0.1819 (SE: 0.0394; P: 3.872e-06)	B: -0.1177 (SE: 0.0804; P: 1.433e-01)	B: -0.1832 (SE: 0.0379; P: 2.872e-09)	0.6292	P: 1.095e-01	2df Joint Test	EUR(-): CFS, UKB, ARIC, BHS, CARDIA, CHS, DIACORE, EPIC-Norfolk, ESTBB, Fenland, LBC1936, LLFS, MESA, MVP, NEO, YFS, SWAN, WHI-GARNET, WHI-WHIMS; AFR(+): ARIC,BHS, CARDIA, CHS, HANDLS, IRASFS, JHS, MESA, UKB, MVP, SWAN, WHI-SHARE; HIS(-): UKB, SOL, CCHC, IRASFS, MESA, MVP, WHI-SHARE; SAS(+): UKB; EAS(+): GENSALT, MESA, NAGAHAMA, UKB, KOGES	.
	rs150586434	Combined	HTR1F	3:87648138	A/G	0.0057	23902	SBP	HIS	*	B: -4.1184 (SE: 1.021; P: 5.516e-05)	B: -3.4853 (SE: 1.091; P: 1.401e-03)	B: -4.3581 (SE: 1.7682; P: 1.371e-02)	B: -3.497 (SE: 1.075; P: 1.307e-09)	0.07625	-	2df Joint Test	SOL (-), MVP (+)
LTST	rs34761985	Combined	ST6GAL2	2:106923653	T/TG	0.6124	731622	SBP	CPMA (AFR, EAS, EUR, HIS, SAS)	*	B: -0.2098 (SE: 0.036; P: 5.382e-09)	B: -0.1957 (SE: 0.0396; P: 7.529e-07)	B: -0.0607 (SE: 0.0795; P: 4.454e-01)	B: -0.1969 (SE: 0.03802; P: 4.775e-09)	0.8229	P: 1.902e-01	2df Joint Test	EUR(-): CFS, UKB, ARIC, BHS, CARDIA, CHS, DIACORE, EPIC-Norfolk, ESTBB, Fenland, LBC1936, LLFS, MESA, MVP, NEO, YFS, SWAN, WHI-GARNET, WHI-WHIMS; AFR(-): ARIC,BHS, CARDIA, CHS, HANDLS, IRASFS, JHS, MESA, UKB, MVP, SWAN, WHI-SHARE; HIS(+): UKB, SOL, CCHC, IRASFS, MESA, MVP, WHI-SHARE; SAS(+): UKB; EAS(+): GENSALT, MESA, NAGAHAMA, UKB, KOGES	.
	rs13032423	Combined	VRK2	2:57764977	A/G	0.534	799211	SBP	CPMA (AFR, EAS, EUR, HIS, SAS)	*	B: -0.1631 (SE: 0.0315; P: 2.183e-07)	B: -0.2074 (SE: 0.0347; P: 2.210e-09)	B: 0.1995 (SE: 0.0707; P: 4.774e-03)	B: -0.2068 (SE: 0.03342; P: 4.863e-09)	0.8869	P: 3.452e-01	2df Joint Test	EUR(+): AGES-GSA, AGES-hu370CNV, ALSPAC, CFS, UKB, ARIC, BHS, CARDIA, CHS, COLAUS, DIACORE, EPIC-Norfolk, ESTBB, Fenland, GAPP, HCS, LBC1936, LL-CS, LL-GSA, LLFS, MESA, MVP, NEO, NESDA, SHIP-START, SHIP-TRENDB1, SHIP-TRENDB2, YFS, SWAN, WHI-GARNET, WHI-WHIMS; AFR(+): ARIC, BHS, CARDIA, CHS, HANDLS, IRASFS, JHS, MESA, UKB, MVP, SWAN, WHI-SHARE; HIS(+): UKB, SOL, CCHC, IRASFS, MESA, MVP, WHI-SHARE; SAS(+): UKB; EAS: GENSALT, MESA, NAGAHAMA, UKB, KOGES	.
*Reported EAFs in this table correspond to the calculated EAF returned by METAL for the corresponding statistical test each top locus is prioritized for. Loci identified by the 2df Test have EAFs corresponding to the 2df Joint Test. Loci identified by the 1df GxE Test have EAFs corresponding to the 1df GxE Test. Reported Directions of Effect from METAL output correspond to the 1df GxE statistical test.

### Sheet: ST5
Supplementary Table 5. Investigating Replication of Prior Identified Gene-Sleep Duration Loci*
Variant	Population Group	Model	Sex	M2	M1_Robust	Int_Robust	Joint_Robust
rs10406644	CPMA	PP.STST	Combined	B: 0.221	B: 0.435	B: -1.104	B: 0.436
				P: 7.212e-02	P: 1.792e-03	P: 2.042e-04	P: 3.685e-04
				SE: 0.1231	SE: 0.1393	SE: 0.2973	SE: 0.1397
				N: 71408	N: 71408	N: 71408	N: 71408
rs10406644	CPMA	PP.LTST	Combined	B: 0.229	B: 0.104	B: 0.513	B: 0.105
				P: 6.269e-02	P: 4.406e-01	P: 1.052e-01	P: 6.803e-02
				SE: 0.1228	SE: 0.1350	SE: 0.3168	SE: 0.1359
				N: 400106	N: 400106	N: 400106	N: 400106
rs10406644	CPMA	SBP.STST	Combined	B: 0.488	B: 0.774	B: -1.556	B: 0.778
				P: 4.984e-03	P: 7.836e-05	P: 2.242e-04	P: 6.342e-05
				SE: 0.1739	SE: 0.1961	SE: 0.4217	SE: 0.1963
				N: 71414	N: 71414	N: 71414	N: 71414
rs10406644	CPMA	SBP.LTST	Combined	B: 0.490	B: 0.321	B: 0.698	B: 0.322
				P: 4.733e-03	P: 9.472e-02	P: 1.130e-01	P: 9.318e-03
				SE: 0.1735	SE: 0.1919	SE: 0.4403	SE: 0.1926
				N: 400112	N: 400112	N: 400112	N: 400112
rs10406644	CPMA	DBP.STST	Combined	B: 0.288	B: 0.366	B: -0.419	B: 0.366
				P: 5.223e-03	P: 1.696e-03	P: 9.044e-02	P: 7.166e-03
				SE: 0.1030	SE: 0.1165	SE: 0.2472	SE: 0.1167
				N: 71408	N: 71408	N: 71408	N: 71408
rs10406644	CPMA	DBP.LTST	Combined	B: 0.283	B: 0.232	B: 0.229	B: 0.231
				P: 5.932e-03	P: 4.326e-02	P: 3.737e-01	P: 2.143e-02
				SE: 0.1027	SE: 0.1147	SE: 0.2570	SE: 0.1150
				N: 400113	N: 400113	N: 400113	N: 400113
rs73493041	CPMA	PP.STST	Combined	B: -0.091	B: -0.108	B: 0.254	B: -0.108
				P: 2.184e-01	P: 1.856e-01	P: 1.404e-01	P: 3.125e-01
				SE: 0.0738	SE: 0.0817	SE: 0.1722	SE: 0.0795
				N: 736910	N: 736910	N: 736910	N: 736910
rs73493041	CPMA	PP.LTST	Combined	B: -0.072	B: -0.023	B: -0.110	B: -0.024
				P: 3.330e-01	P: 7.768e-01	P: 5.315e-01	P: 7.273e-01
				SE: 0.0741	SE: 0.0813	SE: 0.1765	SE: 0.0793
				N: 731248	N: 731248	N: 731248	N: 731248
rs73493041	CPMA	SBP.STST	Combined	B: -0.108	B: -0.142	B: 0.303	B: -0.140
				P: 3.029e-01	P: 2.192e-01	P: 2.137e-01	P: 3.731e-01
				SE: 0.1048	SE: 0.1157	SE: 0.2436	SE: 0.1125
				N: 736802	N: 736802	N: 736802	N: 736802
rs73493041	CPMA	SBP.LTST	Combined	B: -0.086	B: -0.037	B: -0.113	B: -0.037
				P: 4.124e-01	P: 7.488e-01	P: 6.445e-01	P: 7.944e-01
				SE: 0.1052	SE: 0.1160	SE: 0.2444	SE: 0.1126
				N: 731132	N: 731132	N: 731132	N: 731132
rs73493041	CPMA	DBP.STST	Combined	B: -0.022	B: -0.029	B: 0.093	B: -0.028
				P: 7.237e-01	P: 6.671e-01	P: 5.136e-01	P: 8.028e-01
				SE: 0.0624	SE: 0.0686	SE: 0.1430	SE: 0.0667
				N: 736917	N: 736917	N: 736917	N: 736917
rs73493041	CPMA	DBP.LTST	Combined	B: -0.017	B: -0.006	B: 0.005	B: -0.005
				P: 7.815e-01	P: 9.288e-01	P: 9.743e-01	P: 9.966e-01
				SE: 0.0627	SE: 0.0688	SE: 0.1427	SE: 0.0669
				N: 731255	N: 731255	N: 731255	N: 731255
rs7955964	CPMA	PP.STST	Combined	B: -0.008	B: -0.019	B: 0.092	B: -0.016
				P: 9.223e-01	P: 8.373e-01	P: 6.507e-01	P: 8.856e-01
				SE: 0.0843	SE: 0.0932	SE: 0.2034	SE: 0.0929
				N: 349876	N: 349876	N: 349876	N: 349876
rs7955964	CPMA	PP.LTST	Combined	B: -0.009	B: -0.080	B: 0.356	B: -0.080
				P: 9.123e-01	P: 3.882e-01	P: 8.746e-02	P: 2.353e-01
				SE: 0.0845	SE: 0.0928	SE: 0.2084	SE: 0.0926
				N: 348955	N: 348955	N: 348955	N: 348955
rs7955964	CPMA	SBP.STST	Combined	B: -0.044	B: -0.053	B: 0.018	B: -0.049
				P: 7.210e-01	P: 6.981e-01	P: 9.510e-01	P: 9.336e-01
				SE: 0.1242	SE: 0.1375	SE: 0.2941	SE: 0.1368
				N: 682021	N: 682021	N: 682021	N: 682021
rs7955964	CPMA	SBP.LTST	Combined	B: -0.052	B: -0.206	B: 0.822	B: -0.205
				P: 6.786e-01	P: 1.310e-01	P: 6.646e-03	P: 3.053e-02
				SE: 0.1245	SE: 0.1367	SE: 0.3030	SE: 0.1359
				N: 681100	N: 681100	N: 681100	N: 681100
rs7955964	CPMA	DBP.STST	Combined	B: -0.020	B: -0.045	B: 0.080	B: -0.046
				P: 7.946e-01	P: 5.880e-01	P: 6.512e-01	P: 7.530e-01
				SE: 0.0756	SE: 0.0837	SE: 0.1763	SE: 0.0834
				N: 682157	N: 682157	N: 682157	N: 682157
rs7955964	CPMA	DBP.LTST	Combined	B: -0.026	B: -0.107	B: 0.430	B: -0.106
				P: 7.332e-01	P: 2.017e-01	P: 1.733e-02	P: 6.998e-02
				SE: 0.0758	SE: 0.0836	SE: 0.1806	SE: 0.0831
				N: 681236	N: 681236	N: 681236	N: 681236
Referring to Prior Study: 'Multi-ancestry genome-wide gene-sleep interactions identify novel loci for blood pressure' PMID: 33859359

### Sheet: ST6
Supplementary Table 6. Functional Annotations
Combined Sex
Variant Info				Functional Scores				Conservation		Chromatin Configuration*							Chromatin Interactions Specific to Variant, Restricted to Heart/Blood Tissues*			Transcription Factors*						eQTL Associations Specific to Variant, Restricted to Heart/Blood Tissues*
Exposure	Variant	Sex	Mapped Gene	CADD Score	LINSIGHT	FATHMM-XF	RegulomeDB	PhyloP [Pri,Mam, Vert]	GERP++ [N, S]	A. High TS Activity State*				B. Accessibility*			C. Genes*			D. Binding Site Targets*			E. Motif Targets*			F. Genes*
										Active TSS	Flanking TSS (Upstream)	Active Enhancer 1	Active Enhancer 2	Heart	Artery	Blood	# of Mapped Genes	Tissues	Details	TFs	Tissues/Cell-Types	Details	TFs	Footprints	Details	# of Mapped Genes	Tissues	Details
Novel Interaction Loci Identified by 1DF Test
STST	rs114831731	Combined	AHCYL1	2.85	6.81	4.36	1b | 0.80132	0.19;0.19;0.20	0.12;0.12				Heart (1), Left Cardiac Atrium (1)	Heart (13); Left Ventricle (2); Right Ventricle Myocardium Superior (1); Left Ventricle Myocardium Superior (1); Left Cardiac Atrium (1); Left Ventricle (1)	.		7	Left Ventricle	Left Ventricle - Genes: GRP61 (1), EPS8L3 (1), SYPL2;ATXN7L2;CYB561D1 (1), GRP61;GNAI3 (1), GSTM3;EPS8L3 (1)	.	,		ZNF282	Heart, Left Cardiac Atrium, Right Ventricle Myocardium Superior, Left Ventricle Myocardium Superior	ZNF282 [Footprints: Heart, Left Cardiac Atrium, Right Ventricle Myocardium Superior, Left Ventricle Myocardium Superior]	.			.
	rs144229676	Combined	ZNF521	0.48	3.04	0.74	5 | 0.13454	-1.07; -0.47; -0.45	0.54; -0.60																				.
	rs112958007	Combined	PAK5	2.8	3.04	1.71	7 | 0.18412	-0.35; 0.01; 0.02	1.16; -0.00																				.
	rs752086677	Combined	KRTAP13-2	5.59	1.5	5.83	7 | 0.18412	0.27;0.27;0.26	0.15;0.15
LTST	rs372262693	Combined	TG; SLA	2.56	5.33	0.43	4 | 0.6096	0.47; 0.22; 0.23	3.10; -6.19	Blood (1)	Blood (42)	Blood (38), Heart (2)	Tibial Artery (1)			3													.
Novel Loci Identified by 2df Test, Driven by Interaction Effect																													.
STST	rs143863772	Combined	MROH7	7.33	4.8	2.48	5 | 0.74944	0.50;-0.07;-0.10	3.38;-6.64					Right Atrium Auricular Region (1)	Tibial (1)		8	Left Ventricle	Left Ventricle - Genes: YIPF1:DIO1 (1), LDLRAD1:TMEM59:TCEANC2 (1), MRPL37:CYB5RL:ENSG00000256407 (1)	.	.		KLF1, KLF10, KLF11, KLF14, KLF16, KLF9, SP8	Right atrium auricular region, Tibial Artery	KLF1 [Footprints: Right atrium auricular region; Tibial Artery]; KLF10 [Footprints: Right atrium auricular region]; KLF11 [Footprints: Right atrium auricular region]; KLF14 [Footprints: Right atrium auricular region]; KLF16 [Footprints: Right Atrium Auricular Region, Tibial Artery]; KLF9 [Footprints: Right Atrium Auricular Region, Tibial Artery]; SP8 [Footprints: Right Atrium Auricular Region, Tibial Artery]	.			.
	rs141117715	Combined	KCNJ3	2.05	2.48	3.77	7 | 0.18412		0.00; 0.00																				.
	rs17011282	Combined	ZNF385D	1.07	1.5	6.81	5 | 0.58955	-0.82;-0.31; -0.21	6.49;6.49											HNRNPK, PCBP2	Blood	Blood: HNRNPK (1); PCBP2 (1)	.						.
	rs764985249	Combined	EFNA5	0.96	0.82	4.55	6 | 0.2909	-0.74;-0.17;-0.16	2.05;-4.09														PHOX2B
	rs542745170	Combined	WWOX	1.77	2.48	0.78	2b | 0.80975	0.30; 0.45; 0.46	0.55; 0.55														ZNF135, ZNF460	Left Ventricle	ZNF135, ZNF460 [Footprints: Left ventricle]	.
	rs76458410	Combined	YWHAB	7.52	7.9	5.23	4 | 0.60906	0.47;-0.53;-0.54	2.61; -2.64								9	Aorta, Left Ventricle	Aorta - Genes: TOMM34;STK4, ADA; Left Ventricle - Genes: TOMM34;STK4, ADA, PABPC1L, WFDC3;DNTTIP1, PKIG, Z97053.1, KCNK15	.	.
LTST	rs533724062	Combined	BRINP3	1.53	-	-	2b | 0.40272	0.33;0.33;0.33	0.27;0.27					Left Ventricle (1)		11	1	Left Ventricle	Left Ventricle - Genes: RGS21				PPARG, RXRA	Activated Memory B Cell, GM12878, GM18511, GM18867, GM18868, GM19023, GM19035, GM19468, GM21717, GM21786, HG02588, HG02798, HG02981, HG03025, HG03066, HG03342, HG03432, NCI-H929, NB4, right cardiac atrium, tibial artery	PPARG, RXRA; [Footprints: activated memory B cell, GM12878, GM18511, GM18867, GM18868, GM19023, GM19035, GM19468, GM21717, GM21786, HG02588, HG02798, HG02981, HG03025, HG03066, HG03342, HG03432, NCI-H929, NB4, right cardiac atrium, tibial artery]	.
	rs138288695	Combined	CRBN	4.3	1.5	0.89	7 | 0.18412	0.33; 0.33; 0.33	0.27; 0.27								1	Aorta, Left Ventricle, Left Ventricle	Aorta - Genes: SETMAR; Left Ventricle - Genes: SETMAR; Right Ventricle - Genes: SETMAR	.	.								.
	rs142966182	Combined	ALCAM	1.28	15.37	13.64	5 | 0.45857	-0.44;-1.26;-0.59	8.83;-17.70								1	Left Ventricle	Left Ventricle - Genes: ALCAM										.
	rs540041583	Combined	PAM	6.84	10.63	2.19	5 | 0.58955	0.59;1.38;1.16	6.82;6.82								1	Aorta, Left Ventricle, Right Ventricle	Aorta - Genes: PAM; Left Ventricle - Genes: PAM; Right Ventricle - Genes: PAM	.	.								.
	rs113952142	Combined	SDK1	0.29	10.18	1.72	7 | 0.18412	0.20; -0.16; -0.15	4.27; -8.55			Blood (1)	Blood (1)				2	Aorta, Left Ventricle	Aorta - Genes: SDK1; Left Ventricle - Genes: SDK1, GNA12	.	.							.	.
	rs111392401	Combined	JMJD1C	0.93	0.82	6.49	6 | 0.36297	0.59; 0.21; 0.16	3.44; 0.16														POU1F1, POU2F1, POU2F2, POU2F3, POU3F1, POU3F2, POU3F3, POU3F4, POU5F1, POU5F1B	.					.
	rs772862932	Combined	ATP8A2	0.25	0.82	0.46	5 | 0.58955	-1.13;-1.11;-1.09	0.13;-0.25																				.
Sex-Stratified																													.
Novel Interaction Loci Identified by 1DF Test																													.
STST	rs11314421	Female	WBP1L	1.81	-	-	1f | 0.55436	0.59;0.23;0.27	6.50; 0.63			Blood (2)	Blood (1)	Right ventricle (3), Left ventricle (1), Left atrium (1); Posterior Vena Cava (1)	.	2				ZBTB33	Blood	Blood: ZBTB33				7	Ascending Aorta, Coronary Artery, Tibial Artery, Left Ventricle Myocardium, Right Atrium Auricular Region, Venous Blood, Lymphoblast	Ascending Aorta - Genes: BORCS7 (1), AS3MT (1); Coronary Artery - Genes: AS3MT (1); Tibial Artery - Genes: MFSD13A (1), CALHM2 (1), RPARP-AS1 (1), BORCS7 (1), AS3MT (1), WBP1L (1); Left Ventricle Myocardium - Genes: BORCS7 (1); Right Atrium Auricular Region - Genes: BORCS7 (1); Venous Blood - Genes: WBP1L (1), BORCS7 (1), AS3MT (1); Lymphoblast - Genes: BORCS7 (1), SFXN2 (1)	.
	rs1035064	Male	ZNF682	0.34	5.9	0.43	1f | 0.55436	-2.38; -2.25; -1.91	2.00; -4.00					Cardiac septum (1), Left Cardiac Atrium (1), Right Ventricle (1), Heart (1)	.	2	16	Aorta, Left Ventricle, Right Ventricle	Aorta: ZNF676, ZNF506, ENSG00000268461; Left Ventricle: ZNF676, ZNF506, ENSG00000268461, ZNF90, ZNF486, ZNF737, ZNF626, ZNF66, ZNF430, ZNF714, ZNF493:ENSG00000269237, ZNF100, ZNF43, ZNF492, ZNF93; Right Ventricle: ENSG00000268461	CTCF, RAD21	Coronary Artery, Cardiac muscle cell, Epicardium Mesothelial cell, Tibial Artery, Thoracic Aorta, Ascending Aorta, Pulmonary Artery Fibroblast, Right atrium Auricular, Left Ventricle Myocardium Inferior, Right Ventricle, Left ventricle, B cell, Activated B Cell, CD14-Positive Monocyte, Natural Killer Cell, Loucy, Activated CD4-positive alpha-beta T cell, CD4-positive alpha-beta T cell, Neutrophil, GM12878, DND-41, GM06990, GM12864, GM12874, GM12875, HL-60, K562, OCI-LY7, K562	Coronary Artery: CTCF, Cardiac muscle cell: CTCF, Epicardium Mesothelial cell: CTCF, Tibial Artery: CTCF (2), Thoracic Aorta: CTCF, Ascending Aorta: CTCF (3), Pulmonary Artery Fibroblast: CTCF, Right atrium Auricular: CTCF (3), Left ventricle myocardium inferior: CTCF, Right ventricle: CTCF (10), Left ventricle: CTCF (8), B cell: CTCF (2), Activated B Cell: CTCF (2), CD14-positive monocyte: CTCF (2), Natural Killer Cell: CTCF, Loucy: CTCF, Activated CD4-positive alpha-beta T cell: CTCF, CD4-positive alpha-beta T cell: CTCF, Neutrophil: CTCF, GM12878: CTCF, DND-41: CTCF, GM06990: CTCF, GM12864: CTCF, GM12874: CTCF, GM12875: CTCF, HL-60: CTCF, K562: CTCF (2), OCI-LY7: CTCF, K562: RAD21	.	.		6	Coronary Artery, Venous Blood	Coronary Artery - Genes: ZNF56 (1); Venous Blood - Genes: ZNF253 (1), ZNF93 (1), ZNF90 (1), ZNF682 (1), ZNF486 (1)	.
LTST	rs538479553	Female	FAM98A	0.38	2.48	0.85	2b | 1.00	-1.15;-1.14;-1.16	0.08; 0.08					Left Ventricle (1)															.
Novel Loci Identified by 2df Test, Driven by Interaction Effect																													.
LTST	rs1431999695	Female	ALG10B	0.89	0.21	0.41	7 | 0.18412	-	0.00; 0.00
Novel Loci Identified by 2df Test, Supported by Interaction Effect																													.
STST	rs59680540	Combined	PRMT6	2.99	-	-	5 | 0.32829	0.58; 0.16; 0.12	3.07; 3.07																				.
STST, LTST	rs34761985	Combined	ST6GAL2	-	-	-	7 | 0.51392	-	-																	1	Right Atrium Auricular Region	Right Atrium Auricular Region - Genes: UXS1 (1)	.
STST	rs150586434	Combined	HTR1F	3.28	1.5	4.28	5 | 0.58955	0.22; 0.55; 0.54	0.47; 0.47								2	Left Ventricle	Left Ventricle - Genes: HTR1F, EPHA3	.	.								.
LTST	rs13032423	Combined	VRK2	3.75	9.74	7.06	5 | 0.13454	-1.73;-1.70;4.05	13.70; 13.70					Left ventricle (1), Right ventricle (1);	.	3	2	Left Ventricle	Left Ventricle - Genes: BCL11A, PAPOLG	.	.
*Restricted to Heart, Vasculature, or Blood Related tissues and cell types. Chromatin interactions restricted to those involving the listed variant (not expanded to other variants in LD).

### Sheet: ST7
Supplementary Table 7. Gene Mapping Details of Top Loci
Combined Sex
Mapped Protein Coding Gene					Database Annotations									eQTL Mapping	CI Mapping	Gene Locus Mapping
Exposure	Variant	Sex	Mapped Gene	Context	Nearest TSS Gene	Highest V2G Score Gene**	FAVOR	HaploReg	PheWeb	BRAVO	FUMA	MyGene.Info	Details	eQTL Mapped Genes Specific to This Variant*	Chromatin Interaction Mapped Genes Specific to This Variant*	Mapped Genes to This Variant & Variants in LD (R2 >=0.1)*	.
Novel Interaction Loci Identified by 1DF Test
STST	rs114831731	Combined	AHCYL1	Nearest TSS	AHCYL1	STRIP1	CSF1; AHCYL1	AHCYL1	AHCYL1	-	-	AHCYL1	AHCYL1: Nearest TSS, Nearest Gene [Open Target Genetics, MyGene.info, PheWeb, HaploReg, FAVOR]; STRIP1: Highest V2G [Open Target Genetics]; CSF1 [FAVOR]	STRIP1, RP4-773N10.4	GNAT2, CYB561D1, GSTM4, AMPD2, GPR61, AMIGO1, EPS8L3, SYPL2, GSTM3, GNAI3, AHCYL1, CSF1, ATXN7L2	ADORA3, AHCYL1, AKNAD1, ALX3, AMIGO1, AMPD2, ATP5F1, ATXN7L2, C1orf162, C1orf194, CAPZA1, CD53, CELSR2, CEPT1, CHI3L2, CHIA, CLCC1, CSF1, CTTNBP2NL, CYB561D1, DDX20, DENND2D, DRAM2, EPS8L3, FAM102B, FAM212B, FNDC7, GNAI3, GNAT2, GPR61, GPSM2, GSTM1, GSTM2, GSTM3, GSTM4, GSTM5, HENMT1, KCNA10, KCNA2, KCNA3, KCNC4, KCND3, KIAA1324, LAMTOR5, LRIF1, MAGI3, MYBPHL, NBPF4, OVGP1, PIFO, PROK1, PRPF38B, PSMA5, PSRC1, RAP1A, RBM15, SARS, SLC16A4, SLC25A24, SLC6A17, SORT1, ST7L, STRIP1, STXBP3, SYPL2, TAF13, TMEM167B, UBL4B, VAV3, WDR47, WDR77, WNT2B	.
	rs144229676	Combined	ZNF521	Intronic	ZNF521	ZNF521	ZNF521	ZNF521	ZNF521	ZNF521; AC110603.1	ZNF521	ZNF521	ZNF521: Intronic, Nearest TSS, Highest V2G, Nearest Gene [Open Target Genetics, FAVOR, HaploReg, PheWeb, BRAVO, MyGene.info, FUMA]; AC110603.1 : Downstream [BRAVO]	-	ZNF521	ANKRD29, CABYR, CDH2, CHST9, HRH4, IMPACT, LAMA3, NPC1, OSBPL1A, PSMA8, SS18, TAF4B, ZNF521	.
	rs112958007	Combined	PAK5	Intronic	PAK5	PAK5	PAK5	PAK5	PAK5	PAK5	PAK5	PAK5	PAK5: Intronic, Nearest TSS, Highest V2G, Nearest Gene [Open Target Genetics, FAVOR, HaploReg, PheWeb, BRAVO, MyGene.info, FUMA]	-	-	ANKEF1, BTBD3, C20orf187, FERMT1, HAO1, ISM1, JAG1, LAMP5, MCM8, MKKS, PAK5, PLCB1, PLCB4, SLX4IP, SNAP25, SPTLC3, TMX4, TRMT6	.
	rs752086677	Combined	KRTAP13-2	Nearest TSS	KRTAP13-2	KRTAP27-1	KRTAP13-2; KRTAP23-1	-	KRTAP13-2	-	-	KRTAP13-2	KRTAP13-2: Nearest TSS, Nearest Gene: [Open Target Genetics, PheWeb, MyGene.info, FAVOR]; KRTAP27-1: Highest V2G: [Open Target Genetics];KRTAP23-1 [FAVOR]	-	-	-	.
LTST	rs372262693	Combined	TG; SLA	Intronic	SLA	TG	TG; SLA	-	TG; SLA	TG; SLA	TG; SLA	TG	TG: Intronic, Highest V2G, Nearest Gene [Open Target Genetics, FAVOR, PheWeb, BRAVO, MyGene.info, FUMA]; SLA: Intronic, Nearest TSS [Open Target Genetics, FAVOR, PheWeb, BRAVO, FUMA]	-	TG, CCN4	ADCY8, ASAP1, HHLA1, KCNQ3, KHDRBS3, LRRC6, NDRG1, OC90, OC90, PHF20L1, SLA, ST3GAL1, TG, TMEM71, WISP1, ZFAT	.
Novel Loci Identified by 2df Test Driven by Interaction Effect
STST	rs143863772	Combined	MROH7	Intronic	TTC4	MROH7-TTC4	MROH7-TTC4; MROH7	HEATR8	-	MROH7-TTC4; MROH7	MROH7-TTC4; MROH7	MROH7	TTC4: Nearest TSS [Open Target Genetics]; MROH7: Intron; Highest V2G, Nearest Gene [Open Target Genetics, MyGene.info, BRAVO, FAVOR, FUMA]; MROH7-TTC4: Intron [Open Target Genetics, BRAVO, FAVOR, FUMA]; HEATR8 [HaploReg]	-	CZIB, MAGOH, LDLRAD1, MRPL37, CYB5RL, PARS2, ACOT11, CDCP2, ENSG00000248835, ENSG00000256407, GLIS1, IFT25, YIPF1, DHCR24, DMRTB1, SSBP3-AS1, TCEANC2, ENSG00000212670, TMEM59, SSBP3, LRRC42, DIO1	ACOT11, AL161915.1, AL357673.1, BSND, BTF3L4, C1orf123, C1orf168, C1orf177, C8A, C8B, CDCP2, CYB5RL, DAB1, DHCR24, DIO1, DMRTB1, ECHDC2, FAM151A, GLIS1, HSPB11, LDLRAD1, LRP8, LRRC42, MAGOH, MROH7, MROH7-TTC4, MRPL37, NDC1, NRD1, OMA1, PARS2, PCSK9, PPAP2B, PRKAA2, RP11-446E24.4, SCP2, SSBP3, SSBP3-AS1, TACSTD2, TCEANC2, TMEM59, TMEM61, TTC22, TTC4, TXNDC12, USP24, YIPF1	.
	rs141117715	Combined	KCNJ3	Nearest TSS	KCNJ3	-	AC073225.1, RNU6-546P	U6, KCNJ3	KCNJ3	-	AC093375.1, RNU6-546P	KCNJ3	KCNJ3: Nearest TSS, Nearest Gene [Open Target Genetics, MyGene.info, HaploReg, PheWeb]; AC073225.1 [FAVOR, FUMA]; U6 [HaploReg]; AC093375.1 [FUMA]; RNU6-546P [FAVOR, FUMA]	-	ERMN, GPD2, NR4A2, GALNT5	AC011308.1, ACVR1C, ARL6IP6, CYTIP, DAPL1, ERMN, GALNT13, GALNT5, GPD2, KCNJ3, NEB, NR4A2, PRPF40A, RPRM	.
	rs17011282	Combined	ZNF385D	Nearest TSS	ZNF385D	ZNF385D	ZNF385D	ZNF385D	ZNF385D	ZNF385D; HMGB1P5		ZNF385D	ZNF385D: Nearest TSS; Highest V2G, Nearest Gene [Open Target Genetics, MyGene.info, HaploReg, PheWeb, FAVOR]; HMGB1P5 [BRAVO]; UBE2E2-AS1 [FAVOR]	-	-	-	.
	rs764985249	Combined	EFNA5	Nearest TSS	EFNA5	-	AC099520.1;RF00322	-	EFNA5	-	-	EFNA5	EFNA5: Nearest TSS, Nearest Gene [Open Target Genetics, PheWeb, MyGene.Info]; AC099520.1 [FAVOR]; RF00322 [FAVOR]	-	-	-	.
	rs542745170	Combined	WWOX	Intronic	WWOX	WWOX	WWOX	-	WWOX	WWOX	WWOX	WWOX	WWOX: Intronic, Nearest TSS, Highest V2G, Nearest Gene [Open Target Genetics, FAVOR, PheWeb, Bravo, MyGene.info, FUMA]	-	WWOX, MAF, VAT1L, GAN, CDYL2, DYNLRB2, ENSG00000268977	AC025287.1, ADAMTS18, ADAT1, ATMIN, CDYL2, CENPN, CFDP1, CHST5, CHST6, CLEC3A, CMC2, CNTNAP4, DYNLRB2, GABARAPL2, GAN, KARS, MAF, MON1B, NUDT7, PIH1, PLCG2, RP11-58C22.1, RP11-77K12.1, RP11-77K12.7, SYCE1L, TERF2IP, TMEM170A, TMEM231, VAT1L, WWOX	.
	rs76458410	Combined	YWHAB	Nearest TSS	YWHAB	KCNK15	AL008725.1, RIMS4	YWHAB; Metazoa_SRP	-	-	RN7SL31P; RIMS4	YWHAB	YWHAB: Nearest TSS, Nearest Gene [Open Target Genetics, HaploReg, MyGene.info]; KCNK15: Highest V2G [Open Target Genetics]; AL008725.1 [FAVOR]; Metazoa_SRP [HaploReg]; RN7SL31P [FUMA]; RIMS4 [FUMA, FAVOR]	-	PKIG, R3HDML, PABPC1L, TTPAL, RIMS4, MATN4, Z97053.1, C20orf62, DNTTIP1, ADA, STK4, WFDC3, KCNK15, GDAP1L1, WISP2/CCN5, RBPJL, TOMM34	ADA, AL031663.1, AL031663.2, C20orf62, CTSA, DBNDD2, DNTTIP1, GDAP1L1, JPH2, KCNK15, KCNS1, L3MBTL1, MATN4, MYBL2, NCOA5, NEURL2, OSER1, PABPC1L, PCIF1, PI3, PIGT, PKIG, PLTP, R3HDML, RBPJL, RIMS4, SDC4, SEMG1, SEMG2, SERINC3, SGK2, SLC12A5, SLC2A10, SLPI, SPATA25, SPINT3, SPINT4, SRSF6, STK4, SYS1, SYS1-DBNDD2, TOMM34, TP53TG5, TTPAL, WFDC10A, WFDC10B, WFDC11, WFDC12, WFDC13, WFDC2, WFDC3, WFDC5, WFDC8, WFDC9, WISP2, YWHAB, Z97053.1, ZNF334, ZSWIM1	.
LTST	rs533724062	Combined	BRINP3	Nearest TSS	BRINP3	BRINP3	LINC01720	-	-	LINC01720; AL139135.2	RPL11-463J7.2	BRINP3	BRINP3: Nearest TSS, Highest V2G, Nearest Gene [Open Target Genetics, MyGene.info]; LINC01720: Intronic, Noncoding [BRAVO, FAVOR]; AL139135.2: Upstream [BRAVO]; RPL11-463J7.2: ncRNA_Intronic [FUMA]	-	RGS21, RGS18	B3GALT2, BRINP3, GLRX2, RGS1, RGS13, RGS18, RGS2, RGS21, TROVE2, UCHL5	.
	rs138288695	Combined	CRBN	Nearest TSS	CRBN	CRBN	AC034195.1	AC026188.1; CRBN	CRBN	AC034195.1	AC026188.1	CRBN	CRBN: Nearest TSS, Highest V2G, Nearest Gene [Open Target Genetics, HaploReg, PheWeb, MyGene.info]; AC034195.1: ncRNA_intronic [FAVOR, BRAVO]; AC026188.1: ncRNA_intronic [HaploReg, FUMA]	-	SUMF1, BHLHE40, ITPR1, CNTN6, SETMAR	BHLHE40, CNTN4, CNTN6, CRBN, IL5RA, ITPR1, LRRN1, SETMAR, SUMF1, TRNT1	.
	rs142966182	Combined	ALCAM	Nearest TSS	ALCAM	-	ALCAM; MIR548AB	ALCAM; MIR548A3	ALCAM	-	ALCAM; RP11-281P11.1	ALCAM	ALCAM: Nearest TSS, Nearest Gene [Open Target Genetics, PheWeb, HaploReg, MyGene.Info, FUMA, FAVOR]; MIR548A3 [HaploReg]; MIR548AB [FAVOR]; RP11-281P11.1 [FUMA]	-	ALCAM, NFKBIZ	ALCAM, CBLB, HHLA2, NFKBIZ, NXPE3, ZPLD1	.
	rs540041583	Combined	PAM	Intronic	-	-	PAM	-	-	PAM	PAM	PAM	PAM: Intronic, Nearest Gene [BRAVO, MyGene.Info,FUMA, FAVOR]	-	PAM, MACIR, GIN1, PPIP5K2	C5orf30, FAM174A, GIN1, NUDT12, PAM, PPIP5K2, SLCO4C1, SLCO6A1, ST8SIA4	.
	rs113952142	Combined	SDK1	Intronic	SDK1	SDK1	SDK1	SDK1	SDK1	SDK1	SDK1	SDK1	SDK1: Intronic, Nearest TSS, Highest V2G, Nearest Gene [Open Target Genetics, FAVOR, HaploReg, PheWeb, BRAVO, MyGene.info, FUMA]	-	SDK1, GNA12, ENSG00000217455, CARD11	AC091801.1, CARD11, CHST12, FOXK1, GNA12, LFNG, RADIL, RBAK, SDK1, TTYH3, WIPI2	.
	rs111392401	Combined	JMJD1C	Nearest TSS	JMJD1C	-	LINC02671, AL513321.2	ANXA2P3; RP11-179K3.2	CTNNA3	-	RP11-179K3.2; NEK4P3	CTNNA3	JMJD1C: Nearest TSS [Open Target Genetics; TSS distance: 1507347 bp]; LINC02671, AL513321.2 [FAVOR]; ANXA2P3 [HaploReg]; RP11-179K3.2 [HaploReg, FUMA]; CTNNA3: Nearest Gene; TSS distance: 2734440 bp [PheWeb, MyGene.info];NEK4P3 [FUMA]	-	LRRTM3, DNAJC12	CTNNA3, LRRTM3, DNAJC12	.
	rs772862932	Combined	ATP8A2	Intronic	ATP8A2	ATP8A2	ATP8A2	-	ATP8A2	ATP8A2	-	ATP8A2	ATP8A2: Nearest TSS, Highest V2G, Intronic, Nearest Gene [Open Target Genetics, FAVOR, BRAVO, PheWeb, MyGene.Info]	-	-	-	.
Sex-Stratified
Novel Interaction Loci Identified by 1DF Test
STST	rs11314421	Female	WBP1L	Intronic	CYP17A1	ATP5MK	WBP1L	WBP1L	WBP1L	WBP1L; RNU6-1231P	-	WBP1L	WBP1L: Intronic; Nearest Gene [Open Target Genetics, FAVOR, HaploReg, PheWeb, BRAVO, MyGene.info]; CYP17A1: Nearest TSS: [Open Target Genetics]; ATP5MK: Highest V2G: [Open Target Genetics]; RNU6-1231P: Downstream [BRAVO]	AS3MT, ATP5MD, BORCS7, CALHM2, CYP17A1-AS1, MFSD13A, RPARP-AS1, SFXN2, TRIM8, WBP1L	-	-	.
	rs1035064	Male	ZNF682	Intronic	ZNF682	ZNF682	ZNF682	ZNF682	ZNF682	ZNF682	ZNF682	ZNF682	ZNF682: Intronic, Nearest TSS, Highest V2G [Open Target Genetics, FAVOR, HaploReg, PheWeb, BRAVO, FUMA, MyGene.info, FUMA]	AC078899.1, AC078899.4, ZNF56, ZNF90, ZNF93, ZNF253, ZNF486, ZNF682	ZNF93, ZNF430, ZNF208, ZNF708, ZNF626, ZNF100, ENSG00000269237, ZNF506, ZNF99, ZNF682, ZNF14, ZNF714, ZNF738, ZNF43, ENSG00000268461, ZNF486, ZNF257, ZNF492, ZNF66, ZNF429, ZNF431, ATP13A1, ZNF253, ZNF676, ZNF101, ZNF493, ZNF98, ZNF90, ZNF737	AC007204.1, ATP13A1, CILP2, CTD-2561J22.3, GATAD2A, GMIP, LPAR2, MAU2, MEF2B, MEF2BNB-MEF2B, NDUFA13, PBX4, TSSK6, ZNF100, ZNF101, ZNF14, ZNF208, ZNF253, ZNF257, ZNF429, ZNF43, ZNF430, ZNF431, ZNF486, ZNF492, ZNF493, ZNF506, ZNF626, ZNF66, ZNF676, ZNF682, ZNF708, ZNF714, ZNF728, ZNF729, ZNF730, ZNF737, ZNF738, ZNF85, ZNF90, ZNF93, ZNF98, ZNF99	.
LTST	rs538479553	Female	FAM98A	Nearest TSS	FAM98A	FAM98A	LINC01320	-	FAM98A	LINC01320	-	FAM98A	FAM98A: Highest V2G, Nearest TSS, Nearest Gene [Open Target Genetics, PheWeb, MyGene.info]; LINC01320: Intronic, Noncoding [BRAVO, FAVOR]	-	-	-	.
Novel Loci Identified by 2df Test Driven by Interaction Effect
LTST	rs1431999695	Female	ALG10B	Nearest Gene	-	-	RF01518	-	ALG10B	-	-	ALG10B	ALG10B: Nearest Gene [PheWeb, MyGene.Info]; RF01518 [FAVOR]	-	-	-	.
Nove Loci Identified by 2DF Test, Supported by Interaction Effect
STST	rs59680540	Combined	PRMT6	Nearest TSS	PRMT6	PRMT6	AL355306.2, LINC01661	RP11-233E12.1-001, PRMT6	-	-	RP11-110F24.1,RP11-478L17.1	PRMT6	PRMT6: Nearest TSS, Highest V2G, Nearest Gene [Open Target Genetics, HaploReg, MyGene.info]; AL355306.2, LINC01661 [FAVOR]; RP11-233E12.1-001 [HaploReg]; RP11-110F24.1,RP11-478L17.1 [FUMA]	-	PRMT6, NTNG1	AMY2A, COL11A1, FAM102B, NBPF4, NBPF6, NTNG1, PRMT6, RNPC3, SLC25A24, VAV3	.
STST, LTST	rs34761985	Combined	ST6GAL2	Nearest TSS	ST6GAL2	ST6GAL2	-	ST6GAL2	-	-	ST6GAL2	ST6GAL2	ST6GAL2: Nearest TSS, Highest V2G, Nearest Gene [Open Target Genetics, HaploReg, MyGene.Info, FUMA]; PPP1R2P5 [FUMA]	PPP1R2P5, ST6GAL2, UXS1	SULT1C3	AC012360.2, AC108868.1, C2orf40, GCC2, LIMS1, SLC5A7, ST6GAL2, SULT1C2, SULT1C3, UXS1	.
STST	rs150586434	Combined	HTR1F	Nearest TSS	HTR1F	CGGBP1	AC108749.1	RP11-451B8.1; HTR1F	HTR1F	AC108749.1	RP11-451B8.1; PSMC1P6	HTR1F	HTR1F: Nearest TSS, Nearest Gene [Open Target Genetics, HaploReg, PheWeb, MyGene.info]; CGGBP1: highest V2G [Open Target Genetics]; AC108749.1: ncRNA_intronic [FAVOR, BRAVO]; RP11-451B8.1 [HaploReg, FUMA]; PSMC1P6: [FUMA]	-	HTR1F, C3orf38, EPHA3, ZNF654, CGGBP1	C3orf38, CGGBP1, CHMP2B, EPHA3, HTR1F, POU1F1, RP11-159G9.5, VGLL3, ZNF654	.
LTST	rs13032423	Combined	VRK2	Nearest TSS	VRK2	VRK2	VRK2; RF00592	VRK2	VRK2	ACTG1P22	CTD-20267.1	VRK2	VRK2: Nearest TSS, Highest V2G, Nearest Gene [Open Target Genetics, FAVOR, HaploReg, PheWeb, MyGene.Info]; RF00592 [FAVOR]; CTD-20267.1: ncRNA_exonic [FUMA]; ACTG1P22: Noncoding Transcript Exon [BRAVO]	-	BCL11A, VRK2, PAPOLG	BCL11A, CCDC85A, EFEMP1, FANCL, PAPOLG, PNPT1, REL, SMEK2, VRK2	.
*eQTL associations are specific to the lead variant of interest queried from RegulomeDB. Chromatin Interaction associations specified here are also those that directly overlap with the lead variant of interest, from FUMA SNP2GENE results. Gene Locus Mapping is derived directly from SNP2GENE results from FUMA: gene mapping incorporating the lead variant of interest, and variants in LD using positional overlap, eQTL, and CI data. **V2G scores refer to Open Target Genetics platform's V2G pipeline.
					`

### Sheet: ST8
Supplementary Table 8. eQTL Associations				eQTL Specific to Variant*			eQTL Associations Incorporating Variants in LD**
Exposure	Variant	Sex	Mapped Gene	eQTL Mapped Genes	GTEXv8 Blood, Vasculature, or Heart Related Tissues?	eQTL Specific to Primary Mapped Gene?	eQTL Mapped Genes*	GTEXv8 Blood, Vasculature, or Heart Related Tissues?
Combined Sex
Novel Interaction Loci Identified by 1DF Test
STST	rs114831731	Combined	AHCYL1	RP4-773N10.4, STRIP1	-	-	KIAA1324, AMIGO1, GNAI3, GSTM4, GSTM2, GSTM5, GSTM1, GSTM3, AHCYL1, STRIP1, KCNA10, LRIF1, DRAM2, CEPT1, ATP5F1	GSTM2 [Whole Blood, Left Ventricle]; GSTM1 [Whole Blood, Tibial Artery, Left Ventricle]; GSTM5 [Whole Blood, Aorta, Tibial Artery, Atrial Appendage, Left Ventricle]; ATP5F1 [Atrial Appendage]	.
	rs144229676	Combined	ZNF521				ANKRD29, LAMA3, CABYR, SS18	ANKRD29 [Aorta]; SS18 [Whole Blood]
	rs112958007	Combined	PAK5				TMX4, MKKS	-
	rs752086677	Combined	KRTAP13-2
LTST	rs372262693	Combined	TG;SLA				LRRC6, NDRG1	LRRC6 [Whole Blood]
Novel Loci Identified by 2DF Test, Driven by Interaction Effect
STST	rs143863772	Combined	MROH7
	rs141117715	Combined	KCNJ3				KCNJ3, GPD2	-
	rs17011282	Combined	ZNF385D
	rs764985249	Combined	EFNA5
	rs542745170	Combined	WWOX				ADAMTS18, NUDT7, WWOX	WWOX [Whole Blood, Tibial Artery]
	rs76458410	Combined	YWHAB				PABPC1L, PI3, SDC4	PABPC1L [Aorta, Tibial Artery, Atrial Appendage, Left Ventricle], PI3 [Whole Blood]	.
LTST	rs533724062	Combined	BRINP3				BRINP3	BRINP3 [Atrial Appendage]
	rs138288695	Combined	CRBN				TRNT1	-
	rs142966182	Combined	ALCAM
	rs540041583	Combined	PAM
	rs113952142	Combined	SDK1				SDK1, FOXK1	SDK1 [Tibial Artery]; FOXK1 [Tibial Artery]
	rs111392401	Combined	JMJD1C
	rs772862932	Combined	ATP8A2
Sex-Stratified
Novel Interaction Loci Identified by 1DF Test
STST	rs11314421	Female	WBP1L	AS3MT, ATP5MD, BORCS7, CALHM2, CYP17A1-AS1, MFSD13A, RPARP-AS1, SFXN2, TRIM8, WBP1L	AS3MT [ascending aorta, coronary artery, tibial artery, venous blood]; BORCS7 [ascending aorta, left ventricle myocardium, lymphoblast, right atrium auricular region, tibial artery, venous blood]; CALHM2 [tibial artery]; MFSD13A [tibial artery]; RPARP-AS1 [tibial artery]; SFXN2 [lymphoblast]; WBP1L: [tibial artery, venous blood]	WBP1L [thyroid gland, tibial nerve, venous blood, omental fat pad, gastroesophageal sphincter, tibial artery, subcutaneous adipose tissue]	.
	rs1035064	Male	ZNF682	AC078899.1, ZNF56, ZNF90, ZNF93, ZNF253, ZNF486, ZNF682	ZNF56 [coronary artery]; ZNF90 [venous blood]; ZNF93 [venous blood], ZNF253 [venous blood], ZNF486 [venous blood], ZNF682 [venous blood]	ZNF682 [lower leg skin, stomach, suprapubic skin, subcutaneous adipose tissue, esophagus squamous epithelium, venous blood, transverse colon]	MEF2BNB-MEF2B, MEF2B, MAU2, GATAD2A, TSSK6, ATP13A1, ZNF101, ZNF14, ZNF506, ZNF253, ZNF93, ZNF682, ZNF90, ZNF486, ZNF737, ZNF626, ZNF66, ZNF85	ZNF737 [Tibial Artery]; ZNF486 [Whole Blood]; ZNF90 [Whole Blood]; ZNF682 [Whole Blood, Aorta, Tibial Artery, Left Ventricle, Atrial Appendage]; ZNF93 [Whole Blood, Coronary Artery, Tibial Artery, Atrial Appendage, Left Ventricle]; ZNF253 [Tibial Artery, Whole Blood]; ZNF506 [Atrial Appendage, Left Ventricle, Whole Blood]	.
LTST	rs538479553	Female	FAM98A
Novel Loci Identified by 2df Test Driven by Interaction Effect
LTST	rs1431999695	Female	ALG10B
Novel Loci Identified by 2df Test Supported by Interaction Effect
STST	rs59680540	Combined	PRMT6
STST, LTST	rs34761985	Combined	ST6GAL2	PPP1R2P5, ST6GAL2, UXS1	UXS1 [right atrium auricular region]	ST6GAL2 [lower leg skin, esophagus squamous epithelium]	UXS1, C2orf40, ST6GAL2	UXS1 [Atrial Appendage]; ST6GAL2 [Tibial Artery]
STST	rs150586434	Combined	HTR1F				CHMP2B, HTR1F, CGGBP1, ZNF654, C3orf38	C3orf38 [Tibial Artery]
LTST	rs13032423	Combined	VRK2				VRK2, FANCL	VRK2 [Tibial Artery, Atrial Appendage]
* Results from RegulomeDB GTEXv8 eQTL Data. Columns F and I are restricted to tissues of the heart, vasculature, and blood. ** Results from FUMA SNP2GENE Pipeline

### Sheet: ST9
Supplementary Table 9. Chromatin Interactions*
Exposure	Variant	Sex	Mapped Gene	CI Specific to Variant			CI Associations Incorporating Variants in LD*
Combined Sex				CI Mapped Genes		Blood, Vasculature, or Heart Related Tissues?	CI Mapped Genes*	Blood, Vasculature, or Heart Related Tissues?
				Genes	Details
Novel Interaction Loci Identified by 1DF Test
STST	rs114831731	Combined	AHCYL1	AHCYL1, AMIGO1, AMPD2, ATXN7L2, CSF1, CYB561D1, EPS8L3, GNAI3, GNAT2, GPR61, GSTM3, GSTM4, SYPL2	GPR61 [Promoter Anchored Loops, Left Ventricle, Liver, GM12878, IMR90, Mesenchymal Stem Cell, Mesendoderm, Trophoblast-like Cell]; EPS8L3 [Promoter Anchored Loops, Left Ventricle, Liver, IMR90 Mesenchymal Stem Cell, Mesendoderm, Trophoblast-like Cell, hESC]; SYPL2:ATXN7L2:CYB561D1 [Left_Ventricle, GM12878, IMR90, Mesenchymal Stem Cell, Mesendoderm, Trophoblast-like Cell]; GPR61:GNAI3: [Left Ventricle, Liver, GM12878, IMR90, Mesenchymal Stem Cell, Mesendoderm, Trophoblast-like Cell]; GSTM3:EPS8L3: [Left Ventricle, Liver, IMR90, Mesenchymal Stem Cell, Mesendoderm, Trophoblast-like Cell, hESC]; CSF1: [Spleen, IMR90, Mesenchymal Stem Cell, Mesendoderm]; AHCYL1:[IMR90, Mesenchymal_Stem_Cell]; AMIGO1 [IMR90]; ENSG00000134183:ENSG00000116337 [IMR90]; GSTM4 [IMR90, Mesenchymal Stem Cell, Mesendoderm, Trophoblast-like Cell]	GPR61 [Left Ventricle]; EPS8L3 [Left Ventricle]; SYPL2:ATXN7L2:CYB561D1 [Left Ventricle]; GPR61:GNAI3 [Left Ventricle]; GSTM3:EPS8L3 [Left Ventricle];	VAV3,SLC25A24,NBPF4,FAM102B,HENMT1,PRPF38B,FNDC7,STXBP3,AKNAD1,GPSM2,CLCC1,WDR47,TAF13,TMEM167B,C1orf194,KIAA1324,SARS,CELSR2,PSRC1,MYBPHL,SORT1,PSMA5,SYPL2,ATXN7L2,CYB561D1,AMIGO1,GPR61,GNAI3,GNAT2,AMPD2,GSTM4,GSTM2,GSTM1,GSTM5,GSTM3,EPS8L3,CSF1,AHCYL1,STRIP1,ALX3,UBL4B,SLC6A17,KCNC4,RBM15,SLC16A4,LAMTOR5,PROK1,KCNA10,KCNA2,KCNA3,CD53,LRIF1,DRAM2,CEPT1,DENND2D,CHI3L2,CHIA,PIFO,OVGP1,WDR77,ATP5F1,C1orf162,ADORA3,RAP1A,FAM212B,DDX20,KCND3,CTTNBP2NL,WNT2B,ST7L,CAPZA1,MAGI3	SLC25A24 [Left Ventricle]; CELSR2 [Aorta, Left Ventricle]; MYBPHL [Left Ventricle]; SORT1 [Aorta, Left Ventricle], SYPL2 [Aorta, Left Ventricle, Right Ventricle]; ATXN7L2 [Aorta, Left Ventricle, Right Ventricle]; CYB561D1 [Aorta, Left Ventricle, Right Ventricle]; GPR61 [Left Ventricle]; GNAI3 [Left Ventricle]; GSTM4 [Left Ventricle]; GSTM5 [Left Ventricle]; GSTM3 [Left Ventricle]; EPS8L3 [Left Ventricle]; CSF1 [Left Ventricle]; AHCYL1 [Left Ventricle]; STRIP1 [Aorta, Left Ventricle, Right Ventricle]; SLC6A17[Left Ventricle]; KCNC4 [Left Ventricle]; RBM15 [Left Ventricle]; SLC16A4 [Left Ventricle]; LAMTOR5 [Left Ventricle]; PROK1 [Left Ventricle]; KCNA10 [Left Ventricle]; KCNA2 [Aorta, Left Ventricle, Right Ventricle]; LRIF1 [Left Ventricle]; OVGP1 [Left Ventricle]; WDR77 [Left Ventricle]; ATP5F1 [Left Ventricle];
	rs144229676	Combined	ZNF521	ZNF521	ZNF521 [IMR90, Mesenchymal Stem Cell]	-	NPC1, CABYR, IMPACT, HRH4, ZNF521, SS18, PSMA8, TAF4B, CHST9, CDH2	NPC1 [Left Ventricle]; HRH4 [Aorta, Left Ventricle]; ZNF521 [Aorta, Left Ventricle, Right Ventricle]; SS18 [Aorta, Left Ventricle]; CHST9 [Left Ventricle]; CDH2 [Left Ventricle]
	rs112958007	Combined	PAK5	-	-	-	TRMT6, MCM8, FERMT1, HAO1, TMX4, PLCB1, PLCB4, LAMP5, PAK5, ANKEF1, SNAP25, MKKS, SLX4IP, JAG1, C20orf187, BTBD3, SPTLC3, ISM1	TMRT6 [Left Ventricle]; MCM8 [Left Ventricle]; HAO1 [Left Ventricle]; TMX4 [Left Ventricle]; PLCB1 [Left Ventricle]; PLCB4 [Aorta, Left Ventricle, Right Ventricle]; LAMP5 [Aorta, Left Ventricle]; ANKEF1 [Right Ventricle; Left Ventricle; Aorta]; SNAP25 [Aorta, Left Ventricle]; JAG1 [Aorta, Left Ventricle]; C20orf187 [Aorta, Left Ventricle, Right Ventricle]; BTBD3 [Left Ventricle]; SPTLC3 [Left Ventricle]; ISM1 [Left Ventricle]
	rs752086677	Combined	KRTAP13-2	-	-	-	-	-
LTST	rs372262693	Combined	TG;SLA	CCN4, TG	CCN4 [IMR90, Mesenchymal Stem Cell]; TG [IMR90, Mesenchymal Stem Cell, Mesendoderm]	-	ASAP1,ADCY8,OC90,HHLA1,KCNQ3,LRRC6,TMEM71,PHF20L1,TG,SLA,WISP1,NDRG1,ST3GAL1,ZFAT,KHDRBS3	OC90 [Aorta]; HHLA1 [Left Ventricle]; KCNQ3 [Left Ventricle]; LRRC6 [Left Ventricle]; TMEM71 [Left Ventricle, Right Ventricle]; PHF20L1 [Left Ventricle, Right Ventricle]; TG [Aorta, Left Ventricle, Right Ventricle]; SLA [Left Ventricle]; WISP1 [Aorta, Left Ventricle, Right Ventricle]; NDRG1 [Left Ventricle, Right Ventricle]; ZFAT [Aorta, Left Ventricle]; KHDRBS3 [Left Ventricle]
Novel Loci Identified by 2DF Test, Driven by Interaction Effect
STST	rs143863772	Combined	MROH7	ACOT11, CDCP2, CYB5RL, CZIB, DHCR24, DIO1, DMRTB1, ENSG00000212670, ENSG00000248835, ENSG00000256407, GLIS1, IFT25, LDLRAD1, LRRC42, MAGOH, MRPL37, PARS2, SSBP3, SSBP3-AS1, TCEANC2, TMEM59, YIPF1	PARS2 [Fetal_Cortex, Spleen, IMR90, Mesenchymal Stem Cell, Mesendoderm, Trophoblast-like Cell, hESC]; YIPF1:DIO1 [Left_Ventricle, IMR90, Mesenchymal Stem Cell, Mesendoderm, Trophoblast-like_Cell, hESC]; LDLRAD1:TMEM59:TCEANC2 [Left_Ventricle, Liver, IMR90, Mesenchymal Stem Cell, Mesendoderm, Trophoblast-like_Cell, hESC]; MRPL37:CYB5RL:ENSG00000256407 [Left_Ventricle, IMR90, Mesenchymal Stem Cell, Mesendoderm, Trophoblast-like_Cell, hESC]; DHCR24 [IMR90, Mesenchymal Stem Cell]; DMRTB1[IMR90, Mesenchymal Stem Cell], ENSG00000212670 [IMR90, Mesenchymal Stem Cell, Mesendoderm, hESC]; ENSG00000157211:ENSG00000248835 [IMR90, Mesenchymal Stem Cell, Mesendoderm, hESC]; SSBP3-AS1 [IMR90, Mesenchymal Stem Cell]; ENSG00000162384:ENSG00000162385 [Mesenchymal Stem Cell]; GLIS1 [Mesenchymal Stem Cell, Mesendoderm]; ENSG00000081870:ENSG00000116212 [Mesenchymal Stem Cell]; SSBP3 [Mesenchymal Stem Cell, Trophoblast-like Cell]; ACOT11 [Mesenchymal Stem Cell]	YIPF1:DIO1 [Left_Ventricle]; LDLRAD1:TMEM59:TCEANC2 [Left Ventricle]; MRPL37:CYB5RL:ENSG00000256407 [Left Ventricle];	NRD1,TXNDC12,BTF3L4,ECHDC2,SCP2,C1orf123,MAGOH,LRP8,DMRTB1,GLIS1,NDC1,YIPF1,DIO1,HSPB11,LRRC42,LDLRAD1,TMEM59,TCEANC2,AL161915.1,CDCP2,RP11-446E24.4,AL357673.1,CYB5RL,MRPL37,SSBP3,SSBP3-AS1,ACOT11,FAM151A,MROH7-TTC4,MROH7,TTC4,PARS2,TTC22,C1orf177,DHCR24,TMEM61,BSND,USP24,PPAP2B,PRKAA2,C1orf168,C8A,C8B,DAB1,OMA1,TACSTD2	TXNDC12 [Left Ventricle]; BTF3L4 [Left Ventricle]; DMRTB1 [Aorta, Left Ventricle]; YIPF1 [Left Ventricle]; DIO1 [Left Ventricle]; LDLRAD1 [Left Ventricle]; TMEM59 [Left Ventricle]; TCEANC2 [Left Ventricle]; AL161915.1 [Left Ventricle]; CDCP2 [Left Ventricle]; RP11-446E24.4 [Left Ventricle]; AL357673.1 [Left Ventricle]; CYB5RL [Left Ventricle]; MRPL37 [Left Ventricle]; SSBP3 [Left Ventricle]; TTC4 [Left Ventricle]; PARS2 [Left Ventricle]; DHCR24 [Left Ventricle]; USP24 [Aorta,Left Ventricle Right Ventricle]; PPAP2B [Left Ventricle, Right Ventricle]; PRKAA2 [Left Ventricle, Right Ventricle]; C1orf168 [Left Ventricle]; C8A [Left Ventricle]; C8B [Left Ventricle]; DAB1 [Left Ventricle]; OMA1 [Left Ventricle]
	rs141117715	Combined	KCNJ3	GALNT5, NR4A2, ERMN, GPD2	GALNT5 [Mesenchymal Stem Cell, Mesendoderm, hESC]; NR4A2 [Mesendoderm]; ERMN [Mesendoderm]; GPD2 [hESC]	-	NEB,PRPF40A,ARL6IP6,RPRM,GALNT13,KCNJ3,NR4A2,GPD2,AC011308.1,GALNT5,ERMN,CYTIP,ACVR1C,DAPL1	RPRM [Left Ventricle]; NR4A2 [Aorta, Left Ventricle]; GPD2 [Aorta]; GALNT5 [Aorta, Left Ventricle]; ACVR1C [Left Ventricle]; DAPL1 [Left Ventricle]
	rs17011282	Combined	ZNF385D	-	-	-	-	-
	rs764985249	Combined	EFNA5	-	-	-	-	-
	rs542745170	Combined	WWOX	ENSG00000268977, DYNLRB2, CDYL2, WWOX, MAF, GAN, VAT1L	ENSG00000268977 [IMR90, Mesenchymal Stem Cell, Mesendoderm]; DYNLRB2 [IMR90]; CDYL2 [IMR90]; WWOX [IMR90, Mesenchymal Stem Cell, Mesendoderm, hESC]; CDYL2 [IMR90]; MAF[Mesenchymal Stem Cell, Mesendoderm, hESC]; GAN [Mesenchymal Stem Cell]; VAT1L [Mesenchymal Stem Cell]	-	CFDP1,RP11-77K12.1,TMEM170A,CHST6,RP11-77K12.7,CHST5,TMEM231,GABARAPL2,ADAT1,KARS,TERF2IP,AC025287.1,CNTNAP4,RP11-58C22.1,MON1B,SYCE1L,ADAMTS18,NUDT7,VAT1L,CLEC3A,WWOX,PIH1,MAF,DYNLRB2,CDYL2,CMC2,CENPN,ATMIN,GAN,PLCG2	CFDP1 [Left Ventricle]; RP11-77K12.1 [Left Ventricle]; TMEM170A [Left Ventricle]; CNTNAP4 [Left Ventricle]; NUDT7 [Aorta, Left Ventricle]; VAT1L [Aorta, Left Ventricle]; CLEC3A [Aorta, Left Ventricle]; WWOX [Left Ventricle]; PIH1 [Left Ventricle]; MAF [Left Ventricle, Right Ventricle]; DYNLRB2 [Left Ventricle]; CDYL2 [Left Ventricle]; PLCG2 [Left Ventricle]
	rs76458410	Combined	YWHAB	ADA, CCN5, DNTTIP1, ENSG00000168746, GDAP1L1, KCNK15, MATN4, PABPC1L, PKIG, R3HDML, RBPJL, RIMS4, STK4, TOMM34, TTPAL, WFDC3, Z97053.1	R3HDML [Promoter Anchored Loops]; TOMM34:STK4 [Aorta, Left_Ventricle, Liver, GM12878, IMR90, Mesenchymal Stem Cell, Mesendoderm, Trophoblast-like Cell, hESC]; ADA [Aorta, Left Ventricle, Liver, Spleen, GM12878, IMR90, Mesenchymal Stem Cell, Mesendoderm, Trophoblast-like Cell, hESC]; PABPC1L [Left Ventricle, Liver, GM12878, IMR90, Mesenchymal Stem Cell, Mesendoderm, Trophoblast-like Cell, hESC]; WFDC3:DNTTIP1 [Left Ventricle, IMR90]; PKIG [Left Ventricle, Mesenchymal Stem Cell]; Z97053.1 [Left Ventricle, Liver, GM12878, IMR90, Mesenchymal Stem Cell, Mesendoderm, hESC]; KCNK15 [Left Ventricle, GM12878, IMR90, Mesenchymal Stem Cell, Mesendoderm, Neural Progenitor Cell, Trophoblast-like Cell', hESC]; ENSG00000124232:ENSG00000124159 [GM12878, IMR90]; CCN5 [GM12878, Mesenchymal Stem Cell, Mesendoderm, hESC]; GDAP1L1 [IMR90]; ENSG00000168746:ENSG00000124120: [IMR90]; RIMS4: [Mesendoderm, hESC]	TOMM34:STK4 [Aorta, Left_Ventricle]; ADA [Aorta, Left Ventricle]; PABPC1L [Left Ventricle]; WFDC3:DNTTIP1 [Left Ventricle]; PKIG [Left Ventricle]; Z97053.1 [Left Ventricle]; KCNK15 [Left Ventricle]	SRSF6,L3MBTL1,SGK2,MYBL2,JPH2,OSER1,GDAP1L1,R3HDML,C20orf62,TTPAL,SERINC3,PKIG,Z97053.1,ADA,WISP2,KCNK15,RIMS4,YWHAB,PABPC1L,TOMM34,STK4,KCNS1,WFDC5,WFDC12,PI3,SEMG1,SEMG2,SLPI,MATN4,RBPJL,SDC4,SYS1,SYS1-DBNDD2,TP53TG5,DBNDD2,PIGT,AL031663.2,AL031663.1,WFDC2,SPINT3,WFDC8,WFDC9,WFDC10A,WFDC11,WFDC10B,WFDC13,SPINT4,WFDC3,DNTTIP1,ZSWIM1,SPATA25,NEURL2,CTSA,PLTP,PCIF1,SLC12A5,NCOA5,ZNF334,SLC2A10	L3MBTL1 [Left Ventricle]; SLC12A5 [Left Ventricle]; WFDC11 [Left Ventricle]; WFDC10B [Left Ventricle]; WFDC13 [Left Ventricle]; SPINT4 [Left Ventricle]; WFDC3 [Aorta, Left Ventricle, Right Ventricle]; DNTTIP1 [Aorta, Right Ventricle, Left Ventricle]; AL031663.1 [Aorta, Right Ventricle, Left Ventricle]; WFDC2 [Aorta, Left Ventricle, Right Ventricle]; SPINT3 [Left Ventricle]; WFDC8 [Left Ventricle]; MATN4 [Aorta, Left Ventricle]; RBPJL [Aorta, Left Ventricle]; YWHAB [Aorta, Left Ventricle]; PABPC1L [Aorta, Right Ventricle, Left Ventricle]; TOMM34 [Aorta, Left Ventricle, Right Ventricle]; STK4 [Aorta, Left Ventricle]; KCNS1 [Aorta, Left Ventricle]; WFDC5 [Aorta, Left Ventricle]; WFDC12 [Aorta, Left Ventricle]; PKIG [Left Ventricle]; Z97053.1: [Left Ventricle]; ADA [Aorta, Left Ventricle]
LTST	rs533724062	Combined	BRINP3	RGS21, RGS18	RGS21 [Left_Ventricle, Liver, IMR90, Mesenchymal Stem Cell, Mesendoderm, Neural Progenitor Cell, Trophoblast-like Cell, hESC]; RGS18 [IMR90, Mesendoderm]	RGS21 [Left Ventricle]	BRINP3,RGS18,RGS21,RGS1,RGS13,RGS2,UCHL5,TROVE2,GLRX2,B3GALT2	RGS18 [Left Ventricle]; RGS21 [Aorta, Left Ventricle]; RGS1 [Left Ventricle]-
	rs138288695	Combined	CRBN	SETMAR, CNTN6, SUMF1, ITPR1, BHLHE40	SETMAR [Aorta, Left_Ventricle, Liver, Right Ventricle, IMR90, Mesenchymal Stem Cell, Mesendoderm, Neural Progenitor Cell, Trophoblast-like Cell, hESC]; CNTN6 [IMR90, Mesenchymal Stem Cell]; SUMF1 [Mesendoderm, hESC]; ITPR1 [Mesendoderm]; BHLHE40 [Trophoblast-like Cell, hESC];	SETMAR [Aorta, Left_Ventricle, Right Ventricle]	CNTN6,CNTN4,IL5RA,TRNT1,CRBN,SUMF1,LRRN1,SETMAR,ITPR1,BHLHE40	CNTN4 [Left Ventricle]; SETMAR [Aorta, Left Ventricle, Right Ventricle]	.
	rs142966182	Combined	ALCAM	ALCAM, NFKBIZ	ALCAM [Left Ventricle, IMR90, Mesenchymal Stem Cell, Mesendoderm, hESC]; NFKBIZ [IMR90]	ALCAM [Left Ventricle]	NXPE3,NFKBIZ,ZPLD1,ALCAM,CBLB,HHLA2	NFKBIZ [Left Ventricle]; ALCAM [Left Ventricle, Aorta]; CBLB [Left Ventricle]; HHLA2 [Left Ventricle]	.
	rs540041583	Combined	PAM	PAM, GIN1, PPIP5K2, MACIR	PAM [Aorta, Left Ventricle, Liver, Right Ventricle, GM12878, IMR90, Mesenchymal Stem Cell, Mesendoderm, Neural Progenitor Cell, Trophoblast-like Cell, hESC]; ENSG00000145723:ENSG00000145725 [Mesenchymal Stem Cell, Mesendoderm, Trophoblast-like Cell, hESC]; MACIR [hESC]	PAM [Aorta, Left Ventricle, Right Ventricle]	FAM174A,ST8SIA4,SLCO4C1,SLCO6A1,PAM,GIN1,PPIP5K2,C5orf30,NUDT12	SLCO4C1 [Left Ventricle]; PAM [Aorta, Left Ventricle, Right Ventricle]; GIN1 [Aorta, Left Ventricle]; PPIP5K2 [Aorta, Left Ventricle]; GIN1 [Aorta, Left Ventricle]; PPIP5K2 [Aorta, Left Ventricle]; C5orf30 [Left Ventricle]	.
	rs113952142	Combined	SDK1	SDK1, GNA12,ENSG00000217455, CARD11	SDK1 [Aorta, Left Ventricle, Spleen, IMR90, Mesenchymal Stem Cell, Mesendoderm, Trophoblast-like Cell, hESC]; GNA12 [Left Ventricle, Mesenchymal Stem Cell, Trophoblast-like Cell]; ENSG00000217455 [IMR90, Mesenchymal Stem Cell, Mesendoderm, hESC]; CARD11 [Mesenchymal Stem Cell]	SDK1 [Aorta, Left Ventricle]; GNA12 [Left Ventricle]	CHST12,LFNG,TTYH3,GNA12,CARD11,AC091801.1,SDK1,FOXK1, RBAK, WIPI2	GNA12 [Left Ventricle]; AC091801.1 [Left Ventricle]; SDK1 [Aorta, Left Ventricle];	.
	rs111392401	Combined	JMJD1C	LRRTM3, DNAJC12	LRRTM3 [Liver, IMR90, Mesenchymal Stem Cell, Mesendoderm, Neural Progenitor Cell, hESC]; DNAJC12 [Mesenchymal_Stem_Cell]	-	CTNNA3, LRRTM3, DNAJC12	LRRTM3 [Aorta, Left Ventricle]; DNAJC12 [Left Ventricle]	.
	rs772862932	Combined	ATP8A2	-	-	-	-	-	.
Sex-Stratified									.
Novel Interaction Loci Identified by 1DF Test									.
STST	rs11314421	Female	WBP1L	-	-	-	-	-	.
	rs1035064	Male	ZNF682	ATP13A1, ENSG00000268461, ENSG00000269237, ZNF100, ZNF101, ZNF14, ZNF208, ZNF253, ZNF257, ZNF429, ZNF43, ZNF430, ZNF431, ZNF486, ZNF492, ZNF493, ZNF506, ZNF626, ZNF66, ZNF676, ZNF682, ZNF708, ZNF714, ZNF737, ZNF738, ZNF90, ZNF93, ZNF98, ZNF99	ZNF676 [Aorta, Left Ventricle, Liver, IMR90, Mesenchymal Stem Cell]; ZNF506: [Aorta, Left Ventricle, Liver, GM12878, IMR90, Mesenchymal Stem Cell, Mesendoderm, Trophoblast-like Cell, hESC]; ENSG00000268461: [Aorta, Left Ventricle, Liver, Right Ventricle, GM12878, IMR90, Mesenchymal Stem Cell, Mesendoderm, Trophoblast-like Cell, hESC]; ZNF90: [Left Ventricle, Liver, IMR90, Mesenchymal Stem Cell, Mesendoderm, Neural Progenitor Cell, Trophoblast-like Cell, hESC]; ZNF486 [Left Ventricle, Liver, IMR90, Mesenchymal Stem Cell, Mesendoderm, Trophoblast-like Cell, hESC]; ZNF737: [Left Ventricle, Liver, GM12878, IMR90, Mesenchymal Stem Cell, Mesendoderm, Neural Progenitor Cell, Trophoblast-like Cell, hESC]; ZNF626 [Left Ventricle, Liver, IMR90, Mesenchymal Stem Cell, Mesendoderm, Neural Progenitor Cell, Trophoblast-like Cell, hESC]; ZNF66: [Left Ventricle, Liver, IMR90, Mesenchymal Stem Cell, Mesendoderm, Trophoblast-like Cell, hESC]; ZNF430: [Left Ventricle, Liver, GM12878, IMR90, Mesenchymal Stem Cell, Mesendoderm, Trophoblast-like Cell, hESC]; ZNF714: [Left Ventricle, Liver, IMR90, Mesenchymal Stem Cell, Mesendoderm, Trophoblast-like Cell, hESC]; ZNF493:ENSG00000269237: [Left_Ventricle, Liver, IMR90, Mesenchymal Stem Cell, Mesendoderm, Trophoblast-like Cell, hESC]; ZNF100 [Left Ventricle, Liver, GM12878, IMR90, Mesenchymal Stem Cell, Trophoblast-like Cell]; ZNF43: [Left Ventricle, Mesenchymal Stem Cell]; ZNF492: [Left Ventricle, IMR90, Mesenchymal Stem Cell]; ZNF93: [Left Ventricle, Liver, GM12878, IMR90, Mesenchymal Stem Cell, Mesendoderm, Trophoblast-like Cell, hESC]; ZNF738 [Liver, GM12878, IMR90, Mesenchymal Stem Cell, Mesendoderm, Trophoblast-like Cell, hESC]; ZNF429: [Liver, IMR90, Mesenchymal Stem Cell]; ZNF98 [Liver, GM12878, IMR90, Mesenchymal Stem Cell]; ZNF253 [Liver, IMR90, Mesenchymal Stem Cell, Mesendoderm, Trophoblast-like_Cell, hESC]; ZNF431 [IMR90, Mesenchymal Stem Cell]; ZNF708 [IMR90, Mesenchymal Stem Cell, Mesendoderm, Trophoblast-like Cell]; ZNF208 [IMR90, Mesenchymal Stem Cell]; ZNF257 [IMR90]; ZNF99 [IMR90, Mesenchymal Stem Cell]; ZNF14 [IMR90, Mesenchymal Stem Cell, Mesendoderm, Trophoblast-like Cell, hESC]; ZNF682 [Mesenchymal Stem Cell, Mesendoderm, Trophoblast-like Cell, hESC]; ENSG00000105726:ENSG00000181896 [Mesenchymal Stem Cell, Mesendoderm]	ZNF676 [Aorta, Left Ventricle]; ZNF506 [Aorta, Left Ventricle]; ENSG00000268461 [Aorta, Left Ventricle, Right Ventricle]; ZNF90: [Left Ventricle]; ZNF486 [Left Ventricle]; ZNF737 [Left Ventricle]; ZNF626 [Left Ventricle]; ZNF66 [Left Ventricle], ZNF676: [Aorta, Left Ventricle]; ZNF506 [Aorta, Left Ventricle]; ENSG00000268461: [Aorta, Left Ventricle, Right Ventricle]; ZNF90 [Left Ventricle]; ZNF486 [Left Ventricle]; ZNF737 [Left Ventricle]; ZNF626 [Left Ventricle]; ZNF66: [Left Ventricle]; ZNF430 [Left Ventricle]; ZNF714 [Left Ventricle]; ZNF493:ENSG00000269237 [Left Ventricle]; ZNF100 [Left Ventricle]; ZNF43 [Left Ventricle]; ZNF492 [Left Ventricle]; ZNF93 [Left Ventricle]	TSSK6,NDUFA13,CILP2,PBX4,LPAR2,GMIP,ATP13A1,ZNF101,ZNF14,ZNF506,ZNF253,ZNF93,AC007204.1,ZNF682,ZNF90,ZNF486,ZNF737,ZNF626,ZNF66,ZNF85,ZNF430,ZNF714,ZNF431,ZNF708,ZNF738,ZNF493,CTD-2561J22.3,ZNF429,ZNF100,ZNF43,ZNF208,ZNF257,ZNF676,ZNF729,ZNF98,ZNF492,ZNF99,ZNF728,ZNF730	CILP2 [Left Ventricle]; ATP13A1 [Left Ventricle]; ZNF101 [Left Ventricle]; ZNF14 [Aorta, Left Ventricle]; ZNF506 [Aorta, Left Ventricle, Right Ventricle]; ZNF253 [Aorta, Left Ventricle, Right Ventricle]; ZNF93 [Aorta, Left Ventricle, Right Ventricle]; AC007204.1 [Aorta, Left Ventricle, Right Ventricle]; ZNF90 [Aorta, Left Ventricle]; ZNF486 [Left Ventricle]; ZNF737 [Aorta, Left Ventricle]; ZNF626 [Aorta, Left Ventricle, Right Ventricle]; ZNF66 [Aorta, Left Ventricle]; ZNF430 [Aorta, Left Ventricle]; ZNF714 [Aorta, Left Ventricle]; ZNF431 [Left Ventricle]; ZNF708 [Left Ventricle]; ZNF738 [Aorta, Left Ventricle]; ZNF493 [Aorta, Left Ventricle]; CTD-2561J22.3 [Aorta, Left Ventricle]; ZNF429 [Left Ventricle]; ZNF100 [Left Ventricle]; ZNF43 [Left Ventricle]; ZNF208 [Left Ventricle]; ZNF676 [Aorta, Left Ventricle]; ZNF98 [Left Ventricle]; ZNF492 [Left Ventricle]; ZNF728 [Left Ventricle]	.
LTST	rs538479553	Female	FAM98A	-	-	-	-	-	.
Novel Loci Identified by 2df Test Driven by Interaction Effect									.
LTST	rs1431999695	Female	ALG10B	-	-	-	-	-	.
Novel Loci Identified by 2df Test Supported by Interaction Effect									.
STST	rs59680540	Combined	PRMT6	PRMT6, NTNG1	PRMT6 [Mesendoderm, hESC]; NTNG1 [Mesendoderm, hESC]	-	COL11A1, RNPC3, AMY2A, PRMT6, NTNG1, VAV3, SLC25A24, NBPF4, NBPF6, FAM102B	COL11A1 [Left Ventricle]; PRMT6 [Left Ventricle]; NTNG1 [Left Ventricle]; FAM102B [Left Ventricle]	.
STST, LTST	rs34761985	Combined	ST6GAL2	SULT1C3	SULT1C3 [Mesenchymal Stem Cell, Trophoblast-like Cell, hESC]	-	AC012360.2,AC108868.1,ST6GAL2,SLC5A7,SULT1C3,SULT1C2,GCC2,LIMS1	ST6GAL2 [Aorta, Left Ventricle]	.
STST	rs150586434	Combined	HTR1F	HTR1F, EPHA3, ZNF654, CGGBP1, C3orf38	HTR1F [Left Ventricle, Mesendoderm, Trophoblast-like Cell, hESC]; EPHA3 [Left Ventricle]; ENSG00000175105:ENSG00000163320:ENSG00000179021 [Mesendoderm]	HTR1F [Left Ventricle]; EPHA3 [Left Ventricle];	VGLL3,CHMP2B,POU1F1,HTR1F,CGGBP1,RP11-159G9.5,ZNF654,C3orf38,EPHA3	VGLL3 [Left Ventricle]; CHMP2B [Aorta]; POU1F1 [Aorta, Left Ventricle]; HTR1F [Aorta, Left Ventricle, Right Ventricle]; CGGBP1 [Aorta, Left Ventricle]; RP11-159G9.5 [Left Ventricle]; ZNF654 [Aorta, Left Ventricle]; C3orf38 [Aorta, Left Ventricle]; EPHA3 [Left Ventricle, Right Ventricle]	.
LTST	rs13032423	Combined	VRK2	BCL11A, PAPOLG, VRK2	BCL11A [Hippocampus, Left Ventricle, GM12878, IMR90, Mesenchymal Stem Cell, Mesendoderm, Trophoblast-like Cell]; PAPOLG [Left Ventricle, Mesenchymal Stem Cell]; VRK2 [GM12878, Mesenchymal Stem Cell, Mesendoderm, hESC]	BCL11A [Left Ventricle]; PAPOLG [Left Ventricle]	SMEK2,PNPT1,EFEMP1,CCDC85A,VRK2,FANCL,BCL11A,PAPOLG,REL	PNPT1 [Left Ventricle]; VRK2 [Aorta, Left Ventricle]; BCL11A [Aorta, Left Ventricle]; PAPOLG [Left Ventricle]	.
*Results from FUMA SNP2GENE Pipeline. Columns G and I are restricted to tissues of the heart, vasculature, or blood.

### Sheet: ST10
Supplementary Table 10. Phenotypic Annotations
Exposure	Variant	Sex	Mapped Gene	IMPC													PheWeb*									BIG40*		OMIM*				PheGenI*															Open Target Genetics** (Gene Level)																			Open Target Genetics** (Variant Level)
				Cardiovascular	Blood or Blood Biomarkers	Neurological	Blood Lipids	Blood Glucose	Other Metabolism	Thyroid	Kidney	Liver	Respiratory	Inflammation	Bone	Details*	Cardiovascular	Blood Pressure	Neurological	Blood Glucose	Thyroid	Liver	Inflammation	Bone	Details*	Neurological	Details*	Cardiovascular	Neurological	Thyroid	Details*	Cardiovascular	Blood or Blood Biomarkers	Neurological	Sleep/Circadian	Physical Activity	Body Mass Index	Blood Lipids	Blood Glucose	Other Metabolism	Thyroid	Liver	Respiratory	Inflammation	Bone	Details*	Cardiovascular	Blood Pressure	Blood or Blood Biomarkers	Neurological	Sleep/Circadian	Body Mass Index	Blood Lipids	Blood Glucose	Other Metabolism	Diet	Physical Activity	Nicotine Exposure	Thyroid	Kidney	Liver	Respiratory	Inflammation	Bone	Details*	Blood Pressure	Blood or Blood Biomarkers	Neurological	Sleep/Circadian	Blood Glucose	Body Mass Index	Other Metabolism	Diet	Nicotine Exposure	Respiratory	Inflammation	Details*
Combined Sex
Novel Interaction Loci Identified by 1DF Test
STST	rs114831731	Combined	AHCYL1	-	1	-	-	-	-	1	-	1	-	-	1	Blood: increased mean platelet volume; Thyroid: increased circulating thyroxine level; Bone: increased bone mineral content; Liver/Bone: increased circulating alkaline phosphatase level	-	-	-	-	-	-	-	-	-	-	-	-	-	-	-	-	-	-	-	-	-	-	-	-	-	-	-	-	-	-	-	-	-	-	-	-	-	-	-	-	-	-	-	-	-	-	-	-	-	-	-	-	-	-	-	-	-	-	-	-	-
	rs144229676	Combined	ZNF521	-	-	-	-	-	-	-	-	-	-	-	-	-	-	-	-	-	-	-	-	-	-	-	-	-	-	-	-	1	-	-	-	-	-	-	-	1	-	-	-	-	-	Cardiovascular: Electrocardiography; Diabetes Medication: Sulfonylurea compounds	-	1	2	1	4	-	-	-	2	-	-	1	-	-	-	-	-	-	Blood Pressure: Systolic Blood Pressure; Sleep/Circadian: Chronotype (2), Morningness (2) Blood: Mean corpuscular volume; High light scatter reticulocyte percentage; Neurological: Subcortical volume; Metabolism: Appendicular lean mass, Arm fat percentage (right); Nicotine Use: Smoking initiation (ever regular vs never regular) (MTAG);	-	-	-	-	-	-	-	-	-	-	-	-		.
	rs112958007	Combined	PAK5	-	-	2	-	-	-	-	-	-	-	2	-	Neurological: limb grasping, increased vertical activity; Inflammation: abnormal lymph node morphology, enlarged lymph nodes	-	-	-	-	-	-	-	-	-	-	-	-	-	-	-	-	-	1	-	-	-	-	-	-	-	-	-	-	-	Neurological: Schizophrenia	-	-	-	-	-	-	-	-	1	-	-	-	-	-	-	-	-	-	Metabolism: Weight	-	-	-	-	-	-	-	-	-	-	-	-
	rs752086677	Combined	KRTAP13-2	-	-	-	-	-	-	-	-	-	-	-	-	-	-	-	-	-	-	-	-	-	-	-	-	-	-	-	-	-	-	-	-	-	-	-	-	-	-	-	-	-	-	-	-	-	-	-	-	-	-	-	-	-	-	-	-	-	-	-	-	-	-	-	-	-	-	-	-	-	-	-	-	-	-
LTST	rs372262693	Combined	TG;SLA	1	1	7	2	2	1	-	-	-	-	1	1	TG [Blood: increased circulating total protein level; Glucose: increased fasting circulating glucose level; improved glucose tolerance; Bone: increased bone mineral content; Neurological: increased grip strength; decreased vertical activity; decreased exploration in new environment; decreased locomotor activity; abnormal auditory brainstem response; Cardiovascular: prolonged RR interval;], SLA [Metabolism: decreased body weight; Neurological: abnormal cranium morphology; enhanced cued conditioning behavior; Inflammation: decreased NK cell number; Lipids: increased circulating cholesterol level; increased circulating HDL cholesterol level]	-	-	-	-	6	-	-	-	Thyroid: TG [Nontoxic Nodular Goiter; Hypothyroidism NOS; Hypothyroidism; Nontoxic Uninodular Goiter; SLA[Nontoxic Nodular Goiter; Hypothyroidism NOS]	-	-	-	-	2	Thyroid: TG [Thyroid Dyshormonogenesis; Autoimmune Thyroid Disease]	-	-	-	-	-	-	-	-	-	2	-	-	1	-	TG [Thyroid: Hypothyroidism; Graves Disease], SLA [Inflammation: Tonsillectomy]	-	-	4	-	-	-	-	-	1	-	-	-	8	-	-	1	1	1	TG [Thyroid: Disorders of thyroid; Medication use (thyroid preparations); Hypothyroidism (2); Nontoxic nodular goiter; Thyrotoxicosis; Nontoxic multinodular goitre; Hypothyroidism or myxedema; Bone: Serum urate (Femur bone mineral density x serum urate levels interaction [female])]; SLA [Blood: Serum levels of protein WISP1, Platelet count (3); Inflammation: Eosinophill percentage; Respiratory: Lung function (FEV1/FVC)]	-	-	-	-	-	-	-	-	-	-	-	-
Novel Loci Identified by 2DF Test, Driven by Interaction Effect
STST	rs143863772	Combined	MROH7	-	-	-	-	-	-	-	-	-	-	-	-	-	-	-	-	-	-	-	-	-	-	-	-	-	-	-	-	-	-	-	-	-	-	-	-	-	-	-	-	-	-	-	-	-	1	-	-	-	2	-	-	-	-	-	-	-	-	-	-	-	Blood: Serum levels of protein FAM151A; Lipids : Free cholesterol levels in large LDL (2)	-	-	-	-	-	-	-	-	-	-	-	-
	rs141117715	Combined	KCNJ3	-	-	4	-	-	1	-	-	-	4	-	-	Neurological: Abnormal behavior; Decreased thigmotaxis; Limb grasping; Hyperactivity; Metabolism: Increased respiratory quotient; Respiratory: Increased respiratory quotient; Increased pulmonary ventilation; Decreased pulmonary respiratory rate; Decreased pulmonary ventilation	-	-	-	-	-	-	-	-	-	-	-	-	-	-	-	-	-	-	-	-	-	-	-	-	-	-	-	-	-	-	-	-	1	10	-	-	-	-	-	-	-	6	-	-	-	-	-	-	Blood: Phenyllactate (pla) levels; Neurological: Neurofibrillary tangles (2); Cognitive Ability(2); Cognitive Performance; Cognitive Traits; Intelligence; Externalizing behaviour; Cognitive ability, years of educational attainment or schizophrenia; Risk-taking Tendency; Nicotine Use:S moking initiation [4]; Age of smoking initiation; Smoking status	-	-	-	-	-	-	-	-	-	-	-	-		.
	rs17011282	Combined	ZNF385D	-	-	-	-	-	-	-	-	-	-	-	-	-	1	-	-	-	-	-	-	-	Cardiovascular: Complications of cardiac/vascular device, implant, and graft	-	-	-	-	-	-	2	-	-	-	-	-	-	-	-	-	-	-	-	-	Cardiovascular: Echocardiography; Cardiovascular Diseases	1	-	-	2	-	-	-	-	-	-	-	-	-	-	-	-	1	-	Cardiovascular: Pulse wave arterial stiffness index; Neurological: Total PHF-tau; Cognitive performance; Inflammation: Acute graft versus host disease in bone marrow transplantation	-	-	-	-	-	-	-	-	-	-	-	-
	rs764985249	Combined	EFNA5	-	-	6	-	1	-	-	3	-	-	-	-	Neurological: Decreased grip strength; Increased anxiety-related response; Hyperactivity; Increased thigmotaxis; Decreased locomotor activity; Abnormal behavior; Kidney: Enlarged adrenal glands; Enlarged kidney; Polycystic kidney;Glucose: increased fasting circulating glucose level	-	-	-	-	-	-	-	-	-	-	-	-	-	-	-	1	-	-	-	3	-	-	-	-	-	-	-	-	-	Cardiovascular: Carotid Artery Disease; Physical Activity: Exercise Test (3)	-	-	-	9	4	1	-	-	-	1	1	5	-	-	15	-	-	-	Neurological: Cortical thickness (2); Brain region volumes [cerebellar vermal lobules VIII X]; Externalizing behaviour (2); Vertex-wise sulcal depth; Vertex-wise cortical surface area; Cognitive ability, years of educational attainment or schizophrenia; Cognitive Performance; Liver: Gamma glutamyl transferase (7), Alanine Aminotransferase (5), Gamma glutamyl transpeptidase, Alanine transaminase, Aspartate aminotransferase levels; Sleep/Circadian: Insomnia (3); Daytime napping; Body Mass Index: Body Mass Index; Diet: Salt added to food; Physical Activity: Sedentary behaviour duration; Nicotine Use: Smoking initiation [3], Age of smoking initiation, Smoking status;	-	-	-	-	-	-	-	-	-	-	-	-
	rs542745170	Combined	WWOX	-	-	-	-	-	-	-	-	-	-	-	-	-	-	-	-	-	-	-	-	1	Bone: Osteochondropathies	-	-	-	2	-	Neurological: Developmental and epileptic encephalopathy; Spinocerebellar ataxia	1	-	-	-	-	2	-	-	2	-	-	1	1	-	Cardiovascular: Cardiovascular diseases; Inflammation: C-reactive protein; Body Mass Index: BMI (2); Metabolism: Body weight, Insulin; Respiratory: Vital Capacity	-	-	8	10	1	-	-	-	-	-	-	-	-	-	-	6	7	1	Blood: Platelet count (6); Platelet crit (2); Neurological: Neurofibrillary tangles; Parkinson's disease progression; Cortical surface area (2); Vertex-wise sulcal depth; Vertex-wise cortical thickness; Brain morphology; White Matter; Multiple sclerosis; Total PHF-tau; Sleep/Circadian: Total protein levels x insomnia interaction; Respiratory: Lung function (FVC) (4); Peak expiratory flow; FEV1; Inflammation: Eosinophil counts (2); Lymphocyte counts (3); C-reactive protein levels; White blood cell count; Bone: Heel bone mineral density	-	-	-	-	-	-	-	-	-	-	-	-
	rs76458410	Combined	YWHAB	-	3	1	2	1	-	-	1	1	-	-	-	Blood: Thrombocytopenia, Decreased circulating iron level, Decreased circulating total protein level; Neurological: abnormal behavior Kidney: Decreased blood urea nitrogen level; Liver: Increased circulating bilirubin level; Lipids: decreased circulating HDL cholesterol level; decreased circulating cholesterol level; Glucose: decreased circulating glucose level	-	-	1	-	-	-	-	-	Neurological: Antisocial/Borderline Personality Disorder	-	-	-	-	-	-	-	-	-	-	-	-	-	-	-	-	-	-	-	-	-	-	-	-	-	-	-	-	-	-	-	-	-	-	-	-	-	-	-	-	-	-	-	-	-	-	-	-	-	-	-	-
LTST	rs533724062	Combined	BRINP3	2	-	1	-	-	-	-	1	-	-	-	5	Cardiovascular: abnormal heart morphology; enlarged heart; Neurological: abnormal behavior; Bone: short tibia; lordosis; abnormal rib morphology; abnormal vertebral arch morphology; rib fusion; Kidney: abnormal kidney morphology	-	-	-	-	-	-	-	-	-	-	-	-	-	-	-	-	1	-	-	-	-	-	-	5	-	-	-	-	-	Blood: Platelet function tests; Metabolism: Body weight (5)	-	-	1	2	-	13	-	-	23	-	-	2	-	-	-	-	1	-	Blood: Vascular endothelial growth factor levels; Neurological: Subjective well-being (2); Inflammation: Lymphocyte Count ; Metabolism: Appendicular lean mass; Whole body fat-free mass; Whole body water mass; Waist circumference; Arm fat percentage (right); Arm fat percentage (left); Leg fat mass (left); Whole body fat mass; Leg fat mass (right); Body fat percentage; Trunk fat mass; Arm fat mass (left); Leg fat-free mass (right); Leg predicted mass (right); Arm fat mass (right); Weight (3); Leg fat-free mass (left); Adult body size; Leg predicted mass (left); Hip circumference; Basal metabolic rate; Body Mass Index: Body mass index (13); Nicotine Use: Ever smoked; Smoking status	-	-	-	-	-	-	-	-	-	-	-	-
	rs138288695	Combined	CRBN	2	-	2	-	-	-	-	-	-	-	-	-	Neurological: Absent optic nerve, Decreased prepulse inhibition; Cardiac: Abnormal heart morphology, Enlarged heart;	-	-	-	-	-	-	-	-	-	-	-	-	1	-	Neurological: Intellectual developmental disorder	-	1	-	-	-	-	4	-	-	-	-	1	2	1	Lipids: Lipoproteins [VLDL] (2); Cholesterol [HDL] (2); Inflammation: C-reactive protein (2); Blood: Fibrinogen; Bone: Intervertebral disc disease; Respiratory: Asthma	-	-	-	-	-	-	-	-	-	-	-	-	-	-	-	-	-	-	-	-	-	-	-	-	-	-	-	-	-	-	-
	rs142966182	Combined	ALCAM	-	-	-	-	-	-	-	-	-	-	-	-	-	-	-	-	1	-	-	-	1	Glucose: abnormal glucose;Bone:Atrophy of edentulous alveolar ridge	-	-	-	-	-	-	-	-	1	-	-	-	5	-	-	-	-	-	-	-	Neurological: Amyotrophic lateral sclerosis 1; Blood Lipids: Triglycerides (3); Fatt Acids[Omega 6]; Cholesterol, HDL	-	-	-	2	-	-	-	-	-	-	-	-	-	-	-	-	-	-	Neurological: Irritability; Irritable Mood	-	-	-	-	-	-	-	-	-	-	-	-
	rs540041583	Combined	PAM	-	-	-	-	1	-	-	-	-	-	-	-	Glucose: decreased circulating fructosamine level	-	-	1	2	-	-	-	-	Glucose: Type 2 Diabetes; Diabetes Mellitus; Neurological: Other Mental disorder	-	-	-	-	-	-	-	-	-	-	-	-	-	-	-	-	-	-	-	-	-	2	-	1	-	1	-	-	2	-	-	-	-	-	-	-	-	2	-	Cardiovascular: PR Interval; Insulin | medication for cholesterol, blood pressure or diabetes; Blood: Sex hormone-binding globulin levels; Sleep/Circadian: Insomnia; Glucose: Type 2 Diabetes; Diabetes; Inflammation: Neutrophil Count; White blood cell count;	-	-	-	-	-	-	-	-	-	-	-	-
	rs113952142	Combined	SDK1	-	-	1	-	-	-	-	-	-	-	-	-	Neurological: Hyperactivity	-	-	-	-	1	-	3	-	Thyroid: Exophthalmos; Inflammation: Sarcoidosis, HIV Infection [Symptomatic], HIV disease	-	-	-	-	-	-	-	-	-	-	-	-	-	-	-	-	-	-	-	-	-	-	-	-	9	1	-	-	-	-	-	-	12	-	-	-	-	1	-	Neurological: Externalizing behaviour, Cognitive performance, Well-being spectrum, Depression, Adventurousness, Life satisfaction, Positive affect, Neuroticism, Depressive symptoms; Sleep/Circadian: Insomnia; Inflammation: Acute graft versus host disease in bone marrow transplantation; Nicotine Use: Smoking Status [5]; Smoking Initiation [4]; Age of smoking Initiation; Past Tobacco Smoking; Ever smoked;	-	-	-	-	-	-	-	-	-	-	-	-
	rs111392401	Combined	JMJD1C	-	-	-	-	-	-	-	-	-	-	-	1	Bone: Vertebral Transformation	1	-	-	-	-	1	-	-	Cardiovascular: atrial fibrillation and flutter; Liver/Gallbladder system: Cholelithiasis and Cholecystitis	-	-	-	-	-	-	-	15	-	-	-	-	-	-	5	-	5	1	1	-	Blood: Mean Platelet Volume (3), Platelet Aggregation (1), Platelet Count (3), Fibrinogen (4), Sex Hormone Binding Globulin (3), Vascular Endothelial Growth Factors; Liver: Alkaline Phosphatase (3), Liver Diseases (2); Inflammation: C-reactive Protein; Respiratory: Asthma; Metabolism: Triglycerides (3), Cholesterol [HDL], Fatty Acids [Omega-6];	-	1	43	-	-	1	9	-	-	-	-	-	-	2	13	3	7	-	Blood Pressure: Diastolic blood pressure; Blood: Mean reticulocyte volume; Platelet crit (3); Sex hormone-binding globulin levels (4); Platelet count (13); Mean platelet volume (6); Vitamin D levels; Proteinase-activated receptor 1 levels; Immature fraction of reticulocytes; Platelet distribution width (3); Dickkopf-related protein 1 levels; High light scatter reticulocyte count; Serum levels of protein CXCL5; Proheparin-binding EGF-like growth factor levels; Platelet-to-lymphocyte ratio; Granulocyte count; Platelet-derived growth factor subunit B levels; Vascular endothelial growth factor levels (2); Testosterone levels; Liver: Serum alkaline phosphatase levels (6); Bilirubin levels (3); Serum albumin levels; Gamma glutamyl transferase levels; Aspartate aminotransferase levels; Liver volume; Lipids: Direct low density lipoprotein cholesterol levels; Total cholesterol levels; Apolipoprotein A1 levels; Triglycerides (5); HDL cholesterol; Body Mass Index: Body Mass Index; Inflammation: Neutrophil count; White blood cell count; Lymphocyte counts; Sum neutrophil eosinophil counts; Sum basophil neutrophil counts; C-X-C motif chemokine 1 levels; Neutrophil count; Kidney: Cystatin C levels; Urate levels; Respiratory: Lung function (FEV1/FVC) (2); FVC	-	-	-	-	-	-	-	-	-	-	-	-
	rs772862932	Combined	ATP8A2	-	-	-	-	1	-	-	-	-	-	-	-	Glucose: increased circulating glucose level	-	-	-	-	-	-	-	-	-	-	-	-	1	-	Neurological: Cerebellar ataxia, impaired intellectual development, and dysequilibrium syndrome	-	-	-	-	-	-	-	-	2	-	-	-	-	-	Metabolism: Subcutaneous Fat (2)	-	-	-	-	-	-	-	-	-	-	-	-	-	-	-	-	-	-	-	-	-	-	-	-	-	-	-	-	-	-	-
Sex-Stratified
Novel Interaction Loci Identified by 1DF Test
STST	rs11314421	Female	WBP1L	3	2	3	-	-	-	-	1	1	-	-	-	Cardiovascular: prolonged ST segment; prolonged RR interval; decreased heart rate; Kidney: decreased circulating serum albumin; Liver: decreased circulating alkaline phosphatase, Blood: decreased circulating calcium, decreased circulating total protein; Neurological: hyperactivity; decreased prepulse inhibition; increased startle reflex;	-	2	-	-	-	-	-	-	Blood Pressure: hypertension; essential hypertension	-	-	-	-	-	-	-	-	-	-	-	-	-	-	-	-	-	-	-	-	-	-	-	-	-	-	-	-	-	-	-	-	-	-	2	-	-	2	-	Inflammation: Monocyte count; Lymphocyte-to-monocyte ratio; Kidney: Serum creatinine levels; Estimated glomerular filtration rate	1	3	-	-	1	-	-	-	-	-	3	Blood Pressure: Hypertension; Blood: Testosterone (3); Glucose: Type 2 diabetes; Inflammation: Lymphocyte-to-monocyte ratio, Leukocyte count, Monocyte % of white cells	.	.
	rs1035064	Male	ZNF682	-	-	-	-	-	-	-	-	-	-	-	-	-	-	-	-	-	-	-	-	-	-	-	-	-	-	-	-	-	-	-	-	-	-	-	-	-	-	-	-	-	-	-	-	-	-	-	-	-	-	-	-	-	-	-	-	-	-	-	-	-	-	-	-	-	-	-	-	-	-	-	-	-	-
LTST	rs538479553	Female	FAM98A	-	-	-	-	-	-	-	-	-	-	-	-	-	2	-	-	-	-	-	-	-	Cardiovascular: Congential deficiency of other clotting factor (including factor VII); Congenital coagulation defects	-	-	-	-	-	-	-	-	-	-	-	-	-	-	-	-	-	-	-	-	-	-	-	-	-	-	-	-	-	-	-	-	-	-	-	-	-	-	-	-	-	-	-	-	-	-	-	-	-	-	-	-
Novel Loci Identified by 2DF Test, Driven by Interaction Effect
LTST	rs1431999695	Female	ALG10B	3	-	5	-	-	1	-	-	-	1	-	-	Cardiovascular: abnormal heart morphology; abnormal vitelline vasculature morphology; abnormal pericardium morphology; Neurological: abnormal neural tube morphology; abnormal midbrain development; abnormal hindbrain development; abnormal forebrain development; abnormal neural tube closure; Respiratory: abnormal pharyngeal arch morphology; Metabolism:increased body temperature;	-	-	-	-	-	-	-	-	-	-	-	1	-	-	Cardiovascular: Long QT syndrome, acquired, reduced subsceptibility to	-	-	-	2	-	-	-	-	-	-	-	-	-	-	Sleep/Circadian: Circadian Rhythm (2)	-	-	5	-	2	-	-	1	-	-	-	-	-	-	-	-	-	-	Blood: Serum 25-Hydroxyvitamin D levels (4), Insulin-like growth factor 1 levels; Sleep/Circadian: Morning type, Chronotype; Glucose: Type 2 diabetes	-	-	-	-	-	-	-	-	-	-	-	-
Novel Loci Identified by 2df Test Supported by Interaction Effect
STST	rs59680540	Combined	PRMT6	1	-	-	-	-	-	-	1	2	-	2	-	Cardiovascular: decreased heart left ventricle size; Inflammation: increased eosinophil cell number; increased basophil cell number; Liver: increased circulating alanine transaminase level; increased circulating aspartate transaminase level; Kidney: increased circulating creatinine level;	-	-	-	-	-	-	-	-	-	-	-	-	-	-	-	-	1	-	-	-	-	-	-	-	-	-	-	-	-	Blood: Sex Hormone Binding Globulin	1	-	18	-	-	4	4	-	27	-	1	1	-	2	11	-	-	-	Cardiovascular: Pulse wave arterial stiffness index; Blood: Testosterone levels (5); Red cell distribution width; Sex hormone-binding globulin levels (10); Insulin-like growth factor 1 levels; Mean spheric corpuscular volume; Kidney: Cystatin C levels (2); Liver: gamma glutamyl transferase levels (3); Bilirubin levels (4); Alkaline phosphatase (2); Gamma glutamyl transpeptidase; Alanine aminotransferase;Lipids: LDL cholesterol levels (4); Metabolism: Metabolic biomarkers; Predicted visceral adipose tissue; Body fat percentage (2); Leg fat percentage (left); Adult body size; Trunk fat percentage; Trunk fat mass; Leg fat mass (left); Whole body fat mass; Leg fat mass (right); Weight (2); Waist-hip ratio (2); Waist circumference; Arm fat mass (left); Arm fat percentage (left); Arm fat mass (right); Leg predicted mass (right); Leg fat-free mass (right); Leg predicted mass (left); Ankle spacing width; Arm predicted mass (right); Arm fat-free mass (right); Leg fat-free mass (left); Basal metabolic rate; Body Mass Index: Body mass index (4); Physical Activity: Leisure sedentary behaviour (television watching); Nicotine Use: Lifetime smoking index	-	-	-	-	-	-	-	-	-	-	-	-
STST, LTST	rs34761985	Combined	ST6GAL2	-	-	1	-	-	-	-	-	-	-	-	1	Neurological: enhanced cued conditioning behavior; Bone: long tibia;	-	-	-	-	-	-	-	-	-	-	-	-	-	-	-	-	-	-	-	-	-	-	-	-	-	-	-	-	-	-	-	-	-	3	-	-	-	-	-	-	1	-	-	-	-	-	-	-	Neurological: Cognitive performance ; Neurofibrillary Tangles; Intelligence; Physical Activity: Leisure sedentary behaviour (television watching)	-	-	-	-	-	-	-	-	-	-	-	-
STST	rs150586434	Combined	HTR1F	-	2	-	-	-	-	-	-	-	-	-	-	Blood: increased circulating sodium level; increased mean corpuscular volume	-	-	-	-	-	-	-	-	-	-	-	-	-	-	-	-	-	-	-	-	-	-	-	-	-	-	-	-	-	-	-	-	-	-	1	-	-	-	-	-	-	-	-	-	-	-	-	-	Sleep/Circadian: Insomnia	-	-	-	-	-	-	-	-	-	-	-	-
LTST	rs13032423	Combined	VRK2	-	-	-	-	-	-	-	-	-	-	-	-	-	-	-	-	-	-	-	-	-	-	1	Neurological: rfMRI connectivity ICA100 edge 965	-	-	-	-	-	-	6	1	-	-	-	1	-	-	-	-	-	-	Sleep/Circadian: Sleep; Neurological: Schizophrenia (4); Epilepsy [Generalized]; Hirchsprung Disease; Glucose: Type 2 Diabetes Mellitus	-	-	1	67	3	2	-	-	8	9	-	4	-	-	-	1	-	-	Neurological: Feeling miserable; Cognitive performance; Externalizing behaviour; Bipolar disorder (6); Hirschsprung disease; Experiencing mood swings; Schizophrenia (10); Anorexia nervosa, attention-deficit/hyperactivity disorder, autism spectrum disorder, bipolar disorder, major depression, obsessive-compulsive disorder, schizophrenia, or Tourette syndrome; Sulcal depth; Cortical thickness (3); Depressed affect; Neuroticism (12); Cortical surface area (4); Irritability; Depression (6); Epilepsy (3); Brain morphology; Positive affect; Depressive Symptoms (4); Well-being spectrum; Subjective Well-being; Miserableness; Irritable Mood; Neuropsychiatric disorders; Cognitive ability, years of educational attainment or schizophrenia ; Language functional connectivity; Cognitive aspects of educational attainment; Metabolism: Waist-hip ratio (3); Hip circumference; Waist circumference (2); A body shape index; Body fat distribution (arm fat ratio); Body Mass Index: Body mass index (2); Sleep/Circadian: Morningness; Getting up in morning; Sleep duration; Respiratory: FVC; Blood: Total testosterone levels; Diet: Lamb consumption; Lamb/mutton intake; Bread intake; Beef intake; Problematic alcohol use; Alcohol consumption (drinks per week) [2]; Alcohol intake frequency; Fish- and plant-related diet; Nicotine Use: Smoking initiation [3]; Smoking Status;	-	1	48	2	-	1	4	9	3	1	-	Sleep/Circadian: Sleep duration (2); Metabolism: Arm Fat Ratio, Body shape index, Waist circumference (2), Neurological: Feeling miserable; Life satisfaction; Epilepsy; Schizophrenia (7); Cortical Thickness (3); Neuropsychiatric disorders; Bipolar disorder or major depressive disorder; Depression (2), Bipolar Disorder (2), Irritable Mood; Autism spectrum disorder or schizophrenia; Depressive Symptoms (4), Anorexia nervosa, attention-deficit/hyperactivity disorder, autism spectrum disorder, bipolar disorder, major depression, obsessive-compulsive disorder, schizophrenia, or Tourette syndrome; Cognitive ability, years of educational attainment or schizophrenia; Language functional connectivity; Brain morphology; Cortical Surface Area (4); Sulcal Depth; Neuroticism (10), Subjective well being; Mood Swings; Well-being spectrum; Irritability; Blood: Testosterone; Respiratory: FVC; Diet: Lamb consumption, Alcohol consumption, Alcohol consumption (drinks per week) [2], Problematic alcohol use [2], Alcohol use disorder, Alcohol intake frequency [2]; Nicotine Use: Smoking initiation [3] ; Body Mass Index: Body mass index;	.	.
*Restricted to p<5e-08 **Restricted to L2G Score >=0.7

### Sheet: ST11
Supplementary Table 11. Open Target Genetics Variant-Level Query Results for Top Loci
Associated Traits
Query Variant	Study ID	Trait	P-value	PMID	Author	N (Cases)	N (Overall)
rs11314421	GCST90038604	Hypertension	2.9e-08	PMID:33959723	Donertas HM	129909	484598
	GCST90012104	Bioavailable testosterone levels	1.7e-09	PMID:32042192	Ruth KS		382988
	GCST90012103	Bioavailable testosterone levels	1e-08	PMID:32042192	Ruth KS		178782
	GCST90012114	Total testosterone levels	1.1e-08	PMID:32042192	Ruth KS		425097
rs34761985	NEALE2_1070	Time spent watching television (tv)	4.6e-08	UK Biobank	UKB Neale v2 (2018)		341859
rs13032423	GCST90000045	Age at first sexual intercourse	4.6e-14	PMID:34211149	Mills MC (2021)		214547
rs13032423	NEALE2_1160	Sleep duration	2.7e-13	UK Biobank	UKB Neale v2 (2018)		359020
rs13032423	NEALE2_23107_raw	Impedance of leg (right)	1.4e-12	UK Biobank	UKB Neale v2 (2018)		354817
rs13032423	NEALE2_23108_raw	Impedance of leg (left)	2e-11	UK Biobank	UKB Neale v2 (2018)		354811
rs13032423	GCST006943	Feeling miserable	7.5e-11	PMID:29500382	Nagel M (2018)		376097
rs13032423	NEALE2_1518	Hot drink temperature	7.3e-09	UK Biobank	UKB Neale v2 (2018)		357256
rs13032423	NEALE2_23106_raw	Impedance of whole body	1.6e-08	UK Biobank	UKB Neale v2 (2018)		354795
Linked Lead Variants
Query Variant	Linked Lead Variant	Study ID	Trait	P-value	PMID	Author	N	LD (r²)
rs11314421	rs2250301	GCST010555	Type 2 diabetes	1e-09	PMID:32541925	Vujkovic M	1114458	0.571575
	rs284843	GCST90085816	Lymphocyte-to-monocyte ratio	5e-08	PMID:34469753	Kachuri L	334468	0.574367
	rs148245143	NEALE2_30000_raw	White blood cell (leukocyte) count	1.79e-08		UKB Neale v2	350470	0.782218
	rs2778034	GCST90002394	Monocyte percentage of white cells	4.9e-13	PMID:32888494	Vuckovic D	408112	0.57601
rs34761985	rs9789595	GCST006568	Highest math class taken (MTAG) [MTAG]	6e-20	PMID:30038396	Lee JJ	811539	1
	rs9789595	GCST006571	Educational attainment (MTAG) [MTAG]	4e-19	PMID:30038396	Lee JJ	1131438	1
	rs12712269	GCST006442	Educational attainment (years of education)	7e-14	PMID:30038396	Lee JJ	1131881	0.857187
	rs1034816	GCST007037	Educational attainment (years of education)	3e-08	PMID:30595370	Kichaev G	455000	0.839919
rs13032423	rs1367228	NEALE2_23107_raw	Impedance of leg (right)	4.6e-08		UKB Neale v2	354817
	rs146125909	NEALE2_6138_1	College or university degree | qualifications	8.2e-10		UKB Neale v2	357549
	rs7606466	GCST007337	Life satisfaction	3e-08	PMID:30643256	Baselmans BML	80852	0.852958
	rs10496076	GCST008757	Alcohol consumption	1e-11	PMID:31358974	Evangelou E	480842	0.631642
	rs4671319	GCST007343	Epilepsy	8e-09	PMID:30531953	International League Against Epilepsy Consortium on Complex Epilepsies	44889	0.939595
	rs2290867	GCST90012113	Total testosterone levels	1.5e-09	PMID:32042192	Ruth KS	194453	0.643945
	rs13025126	GCST007081	Lung function (FVC)	9e-09	PMID:30595370	Kichaev G	372000	0.539702
	rs13011472	GCST010645	Schizophrenia (MTAG)	1e-08	PMID:32606422	Wu Y	65967	0.761295
	rs13011472	GCST007293	Body fat distribution (arm fat ratio)	1e-11	PMID:30664634	Rask-Andersen M	362498	0.761295
	rs6722461	NEALE2_6162_2	Walk | types of transport used (excluding work)	7.29e-09		UKB Neale v2	359324	0.539273
	rs7557715	GCST010700	Cortical thickness (MOSTest)	1e-10	PMID:32665545	van der Meer D	26502	0.608328
	rs7557715	GCST012231	A body shape index	4e-13	PMID:34021172	Christakoudi S	186825	0.608328
	rs11682175	GCST90020095	Schizophrenia (MTAG)	2e-11	PMID:34159505	Wang H	940613	0.677043
	rs11682175	GCST002539	Schizophrenia	1e-11	PMID:25056061	Ripke S	155283	0.630982
	rs11682175	GCST007982	Sleep duration	1e-13	PMID:30804565	Jansen PR	384317	0.677043
	rs11682175	GCST003048	Schizophrenia	1e-12	PMID:26198764	Goes FS	151161	0.677043
	rs11682175	GCST008459	Schizophrenia	4e-12	PMID:31268507	Periyasamy S	153156	0.629928
	rs11682175	GCST012088	Neuropsychiatric disorders	2e-08	PMID:33479212	Yao X	728648	0.677043
	rs11682175	GCST010640	Schizophrenia (MTAG)	5e-12	PMID:32606422	Wu Y	67764	0.677043
	rs11682175	GCST010416	Bipolar disorder or major depressive disorder	2e-11	PMID:31926635	Coleman JRI	625026	0.677043
	rs11682175	GCST005839	Depression	5e-09	PMID:29700475	Wray NR	480359	0.677043
	rs11682175	NEALE2_22501_raw	Year ended full time education	2.87e-08		UKB Neale v2	91777	0.677043
	rs11682175	GCST90020094	Bipolar disorder (MTAG)	4e-08	PMID:34159505	Wang H	1450972	0.677043
	rs11682175	GCST012089	Schizophrenia (MTAG)	4e-12	PMID:33479212	Yao X	77096	0.677043
	rs11682175	GCST010641	Bipolar disorder (MTAG)	1e-09	PMID:32606422	Wu Y	65682	0.677043
	rs11682175	GCST006941	Irritable mood	1.2e-08	PMID:29500382	Nagel M	366726	0.677043
	rs11682175	GCST004521	Autism spectrum disorder or schizophrenia	1e-12	PMID:28540026	Anney RJL	15954	0.677043
	rs11682175	GCST010642	Depressive symptoms (MTAG)	1e-11	PMID:32606422	Wu Y	955012	0.677043
	rs11688767	GCST009600	Anorexia nervosa, attention-deficit/hyperactivity disorder, autism spectrum disorder, bipolar disorder, major depression, obsessive-compulsive disorder, schizophrenia, or Tourette syndrome (pleiotropy)	2e-14	PMID:31835028	Cross-Disorder Group of the Psychiatric Genomics Consortium	727126	0.751614
	rs11688767	GCST008595	Cognitive ability, years of educational attainment or schizophrenia (pleiotropy)	2e-12	PMID:31374203	Lam M	556676	0.751614
	rs11688767	GCST90020227	Major depressive disorder	6e-32	PMID:34045744	Levey DF	2497045	0.751614
	rs112345168	GCST012226	Waist circumference adjusted for body mass index	2e-12	PMID:34021172	Christakoudi S	186825	0.615527
	rs1568450	GCST007328	Alcohol consumption (drinks per week)	1e-10	PMID:30643258	Karlsson Linner R	414343	0.675151
	rs2717018	GCST010544	Problematic alcohol use (MTAG)	5e-15	PMID:32451486	Zhou H	972915	0.676248
	rs2717018	GCST010543	Alcohol consumption (drinks per week) (MTAG)	5e-12	PMID:32451486	Zhou H	972915	0.676248
	rs2717046	GCST90093325	Language functional connectivity	8e-14	PMID:34929384	Mekki Y	32186	0.510762
	rs1402398	GCST010546	Problematic alcohol use	1e-12	PMID:32451486	Zhou H	435563	0.678035
	rs1402398	GCST010545	Alcohol use disorder	3e-09	PMID:32451486	Zhou H	313959	0.678035
	rs1106090	GCST90000048	Age at first birth	2.82e-09	PMID:34211149	Mills MC	418758	0.689373
	rs1106090	GCST006442	Educational attainment (years of education)	1e-10	PMID:30038396	Lee JJ	1131881	0.689373
	rs1106090	GCST009871	Body mass index	8e-11	PMID:31669095	Zhu Z	457822	0.689373
	rs2717063	GCST007472	Alcohol consumption (drinks per week) (MTAG)	5e-11	PMID:30643251	Liu M	1039210	0.509084
	rs2717063	NEALE2_1558	Alcohol intake frequency.	4e-08		UKB Neale v2	360726	0.509084
	rs2678915	GCST010703	Brain morphology (MOSTest)	6e-17	PMID:32665545	van der Meer D	26502	0.521066
	rs1356544	GCST90095130	Vertex-wise cortical surface area	1e-30	PMID:34910505	van der Meer D	33748	0.532048
	rs908730	GCST010701	Cortical surface area (MOSTest)	4e-09	PMID:32665545	van der Meer D	26502	0.522112
	rs2678904	GCST90091060	Cortical surface area	1e-17	PMID:34560273	Shadrin AA	35657	0.527011
	rs2678904	GCST009867	Waist circumference adjusted for body mass index	7e-19	PMID:31669095	Zhu Z	457690	0.527011
	rs2678871	GCST90095129	Vertex-wise sulcal depth	9e-59	PMID:34910505	van der Meer D	33748	0.516974
	rs2678880	GCST90095131	Vertex-wise cortical thickness	6e-49	PMID:34910505	van der Meer D	33748	0.527717
	rs2678880	GCST90091061	Cortical thickness	1e-17	PMID:34560273	Shadrin AA	35657	0.527717
	rs2717031	GCST90027241	Neuroticism conditioned on educational attainment (multi-trait conditioning and joint analysis)	3e-11	PMID:33349686	Wendt FR	170911	0.51853
	rs2717031	GCST90027243	Neuroticism conditioned on average household income before tax (multi-trait conditioning and joint analysis)	4e-11	PMID:33349686	Wendt FR	170911	0.51853
	rs2717031	GCST90027239	Neuroticism conditioned on cognitive performance (multi-trait conditioning and joint analysis)	1e-10	PMID:33349686	Wendt FR	170911	0.51853
	rs2678892	GCST005325	Subjective well-being (MTAG)	3e-08	PMID:29292387	Turley P	388538	0.511121
	rs2678893	GCST90027244	Neuroticism conditioned on self-rated math ability (multi-trait conditioning and joint analysis)	1e-08	PMID:33349686	Wendt FR	170911	0.51617
	rs2678893	GCST90027242	Neuroticism conditioned on highest math class (multi-trait conditioning and joint analysis)	8e-10	PMID:33349686	Wendt FR	170911	0.51617
	rs2678893	GCST90027240	Neuroticism conditioned on Townsend deprivation index (multi-trait conditioning and joint analysis)	6e-11	PMID:33349686	Wendt FR	170911	0.51617
	rs2717036	GCST005324	Depressive symptoms	9e-10	PMID:29292387	Turley P	354862	0.51853
	rs2717036	GCST005326	Neuroticism (MTAG)	6e-11	PMID:29292387	Turley P	168105	0.51853
	rs2717036	GCST005323	Depressive symptoms (MTAG)	1e-11	PMID:29292387	Turley P	354862	0.51853
	rs2678897	GCST007084	Neuroticism	2e-11	PMID:30595370	Kichaev G	372000	0.500545
	rs2678897	GCST006573	Self-reported math ability	9e-15	PMID:30038396	Lee JJ	564698	0.500545
	rs2678897	GCST006569	Self-reported math ability (MTAG) [MTAG]	2e-13	PMID:30038396	Lee JJ	670471	0.500545
	rs2678897	GCST007339	Neuroticism	2e-11	PMID:30643256	Baselmans BML	582989	0.500545
	rs2678897	GCST006944	Experiencing mood swings	3.12e-09	PMID:29500382	Nagel M	373733	0.500545
	rs2678897	GCST005232	Neuroticism	3.56e-09	PMID:29255261	Luciano M	452688	0.500545
	rs2678897	GCST007340	Depressive symptoms	2e-11	PMID:30643256	Baselmans BML	1295946	0.500545
	rs2678897	GCST007341	Well-being spectrum (multivariate analysis)	8e-12	PMID:30643256	Baselmans BML	2370390	0.500545
	rs1518393	GCST011703	Smoking initiation	4e-08	PMID:33082346	Xu K	842717	0.506256
	rs1518393	GCST007468	Smoking initiation (ever regular vs never regular) (MTAG)	1e-13	PMID:30643251	Liu M	1359002	0.506256
	rs1518393	GCST007474	Smoking initiation (ever regular vs never regular)	1e-10	PMID:30643251	Liu M	1232091	0.506256
	rs1518394	NEALE2_1940	Irritability	1.56e-08		UKB Neale v2	345231	0.506256
	rs2717041	GCST010697	Cortical surface area (min-P)	2e-08	PMID:32665545	van der Meer D	26502	0.528603
	rs10172295	GCST010133	Lamb consumption	3e-08	PMID:32066663	Niarchou M	335576	0.500164

### Sheet: ST12
Supplementary Table 12. Oxford Brain Imaging Genetics Server - BIG40
Variant Query	Phenotype	P-value
rs13032423	rfMRI connectivity ICA100 edge 965	3.8e-09
*Only Significant Associations with p<5e-08

### Sheet: ST13
Supplementary Table 13. International Mouse Phenotyping Consortium (IMPC) Gene Knockout Data
AHCYL1
Phenotype	Allele	Zygosity	Sex	Life Stage	Procedure	Parameter	Phenotyping Center	Source	P Value	Data
increased circulating alkaline phosphatase level	Ahcyl1<tm1a(EUCOMM)Wtsi>	homozygote	female	Early adult	Clinical Chemistry	Alkaline phosphatase	WTSI	IMPC	2.13e-07	//www.mousephenotype.org/data/charts?accession=MGI:2385184&allele_accession_id=MGI:4431930&zygosity=homozygote&parameter_stable_id=IMPC_CBC_014_001&pipeline_stable_id=MGP_001&procedure_stable_id=IMPC_CBC_001&parameter_stable_id=IMPC_CBC_014_001&phenotyping_center=WTSI
increased bone mineral content	Ahcyl1<tm1a(EUCOMM)Wtsi>	homozygote	female	Early adult	Body Composition (DEXA lean/fat)	BMC/Body weight	WTSI	IMPC	5.46e-06	//www.mousephenotype.org/data/charts?accession=MGI:2385184&allele_accession_id=MGI:4431930&zygosity=homozygote&parameter_stable_id=IMPC_DXA_007_001&pipeline_stable_id=MGP_001&procedure_stable_id=IMPC_DXA_001&parameter_stable_id=IMPC_DXA_007_001&phenotyping_center=WTSI
increased circulating thyroxine level	Ahcyl1<tm1a(EUCOMM)Wtsi>	homozygote	female	Early adult	Clinical Chemistry	Thyroxine	WTSI	IMPC	1.95e-05	//www.mousephenotype.org/data/charts?accession=MGI:2385184&allele_accession_id=MGI:4431930&zygosity=homozygote&parameter_stable_id=IMPC_CBC_053_001&pipeline_stable_id=MGP_001&procedure_stable_id=IMPC_CBC_001&parameter_stable_id=IMPC_CBC_053_001&phenotyping_center=WTSI
increased mean platelet volume	Ahcyl1<tm1a(EUCOMM)Wtsi>	homozygote	female	Early adult	Hematology	Mean platelet volume	WTSI	IMPC	2.63e-05	//www.mousephenotype.org/data/charts?accession=MGI:2385184&allele_accession_id=MGI:4431930&zygosity=homozygote&parameter_stable_id=IMPC_HEM_019_001&pipeline_stable_id=MGP_001&procedure_stable_id=IMPC_HEM_001&parameter_stable_id=IMPC_HEM_019_001&phenotyping_center=WTSI
abnormal cornea morphology	Ahcyl1<tm1a(EUCOMM)Wtsi>	homozygote	female	Early adult	Eye Morphology	Cornea	WTSI	IMPC	3.41e-05	//www.mousephenotype.org/data/charts?accession=MGI:2385184&allele_accession_id=MGI:4431930&zygosity=homozygote&parameter_stable_id=IMPC_EYE_007_001&pipeline_stable_id=MGP_001&procedure_stable_id=IMPC_EYE_001&parameter_stable_id=IMPC_EYE_007_001&phenotyping_center=WTSI
abnormal retina morphology	Ahcyl1<tm1a(EUCOMM)Wtsi>	homozygote	female	Early adult	Eye Morphology	Retina (combined)	WTSI	IMPC	4.58e-05	//www.mousephenotype.org/data/charts?accession=MGI:2385184&allele_accession_id=MGI:4431930&zygosity=homozygote&parameter_stable_id=IMPC_EYE_092_001&pipeline_stable_id=MGP_001&procedure_stable_id=IMPC_EYE_001&parameter_stable_id=IMPC_EYE_092_001&phenotyping_center=WTSI
PAK5
Phenotype	Allele	Zygosity	Sex	Life Stage	Procedure	Parameter	Phenotyping Center	Source	P Value	Data
enlarged lymph nodes	Pak5<em1(IMPC)Mbp>	homozygote	female	Early adult	Gross Pathology and Tissue Collection	Lymph node	UC Davis	IMPC	0	//www.mousephenotype.org/data/grosspath/MGI:1920334/IMPC_PAT_020_002
abnormal lymph node morphology	Pak5<em1(IMPC)Mbp>	homozygote	female	Early adult	Gross Pathology and Tissue Collection	Lymph node	UC Davis	IMPC	0	//www.mousephenotype.org/data/grosspath/MGI:1920334/IMPC_PAT_020_002
increased vertical activity	Pak5<em1(IMPC)Mbp>	homozygote	female	Early adult	Open Field	Number of rears - total	UC Davis	IMPC	2.67e-08	//www.mousephenotype.org/data/charts?accession=MGI:1920334&allele_accession_id=MGI:6158512&zygosity=homozygote&parameter_stable_id=IMPC_OFD_021_001&pipeline_stable_id=UCD_001&procedure_stable_id=IMPC_OFD_001&parameter_stable_id=IMPC_OFD_021_001&phenotyping_center=UC Davis
limb grasping	Pak5<em1(IMPC)Mbp>	homozygote	not_considered	Early adult	Combined SHIRPA and Dysmorphology	Limb grasp	UC Davis	IMPC	2.93e-06	//www.mousephenotype.org/data/charts?accession=MGI:1920334&allele_accession_id=MGI:6158512&zygosity=homozygote&parameter_stable_id=IMPC_CSD_039_001&pipeline_stable_id=UCD_001&procedure_stable_id=IMPC_CSD_003&parameter_stable_id=IMPC_CSD_039_001&phenotyping_center=UC Davis
TG
Phenotype	Allele	Zygosity	Sex	Life Stage	Procedure	Parameter	Phenotyping Center	Source	P Value	Data
male infertility	Tg<em1(IMPC)J>	homozygote	male	Early adult	Fertility of Homozygous Knock-out Mice	Gross Findings Male	JAX	IMPC	0	//www.mousephenotype.org/data/charts?accession=MGI:98733&allele_accession_id=MGI:6149762&zygosity=homozygote&parameter_stable_id=IMPC_FER_001_001&pipeline_stable_id=JAX_001&procedure_stable_id=IMPC_FER_001&parameter_stable_id=IMPC_FER_001_001&phenotyping_center=JAX
increased fasting circulating glucose level	Tg<em1(IMPC)J>	homozygote	male	Early adult	Intraperitoneal glucose tolerance test (IPGTT)	Fasted blood glucose concentration	JAX	IMPC	1.9e-21	//www.mousephenotype.org/data/charts?accession=MGI:98733&allele_accession_id=MGI:6149762&zygosity=homozygote&parameter_stable_id=IMPC_IPG_010_001&pipeline_stable_id=JAX_001&procedure_stable_id=IMPC_IPG_001&parameter_stable_id=IMPC_IPG_010_001&phenotyping_center=JAX
increased bone mineral content	Tg<em1(IMPC)J>	homozygote	male	Early adult	Body Composition (DEXA lean/fat)	BMC/Body weight	JAX	IMPC	5.04e-15	//www.mousephenotype.org/data/charts?accession=MGI:98733&allele_accession_id=MGI:6149762&zygosity=homozygote&parameter_stable_id=IMPC_DXA_007_001&pipeline_stable_id=JAX_001&procedure_stable_id=IMPC_DXA_001&parameter_stable_id=IMPC_DXA_007_001&phenotyping_center=JAX
increased grip strength	Tg<em1(IMPC)J>	homozygote	male	Early adult	Grip Strength	Forelimb grip strength normalised against body weight	JAX	IMPC	1.57e-09	//www.mousephenotype.org/data/charts?accession=MGI:98733&allele_accession_id=MGI:6149762&zygosity=homozygote&parameter_stable_id=IMPC_GRS_010_001&pipeline_stable_id=JAX_001&procedure_stable_id=IMPC_GRS_001&parameter_stable_id=IMPC_GRS_010_001&phenotyping_center=JAX
increased grip strength	Tg<em1(IMPC)J>	homozygote	male	Early adult	Grip Strength	Forelimb and hindlimb grip strength normalised against body weight	JAX	IMPC	5.2e-09	//www.mousephenotype.org/data/charts?accession=MGI:98733&allele_accession_id=MGI:6149762&zygosity=homozygote&parameter_stable_id=IMPC_GRS_011_001&pipeline_stable_id=JAX_001&procedure_stable_id=IMPC_GRS_001&parameter_stable_id=IMPC_GRS_011_001&phenotyping_center=JAX
decreased vertical activity	Tg<em1(IMPC)J>	homozygote	not_considered	Early adult	Open Field - centre start	Number of rears - total	JAX	IMPC	6.48e-08	//www.mousephenotype.org/data/charts?accession=MGI:98733&allele_accession_id=MGI:6149762&zygosity=homozygote&parameter_stable_id=JAX_OFD_021_001&pipeline_stable_id=JAX_001&procedure_stable_id=JAX_OFD_001&parameter_stable_id=JAX_OFD_021_001&phenotyping_center=JAX
increased grip strength	Tg<em1(IMPC)J>	homozygote	female	Early adult	Grip Strength	Forelimb grip strength normalised against body weight	JAX	IMPC	6.59e-07	//www.mousephenotype.org/data/charts?accession=MGI:98733&allele_accession_id=MGI:6149762&zygosity=homozygote&parameter_stable_id=IMPC_GRS_010_001&pipeline_stable_id=JAX_001&procedure_stable_id=IMPC_GRS_001&parameter_stable_id=IMPC_GRS_010_001&phenotyping_center=JAX
decreased exploration in new environment	Tg<em1(IMPC)J>	homozygote	female	Early adult	Hole-board Exploration	Total holepokes	JAX	IMPC	1.08e-06	//www.mousephenotype.org/data/charts?accession=MGI:98733&allele_accession_id=MGI:6149762&zygosity=homozygote&parameter_stable_id=JAX_HBD_001_001&pipeline_stable_id=JAX_001&procedure_stable_id=JAX_HBD_001&parameter_stable_id=JAX_HBD_001_001&phenotyping_center=JAX
increased grip strength	Tg<em1(IMPC)J>	homozygote	female	Early adult	Grip Strength	Forelimb and hindlimb grip strength normalised against body weight	JAX	IMPC	7.71e-06	//www.mousephenotype.org/data/charts?accession=MGI:98733&allele_accession_id=MGI:6149762&zygosity=homozygote&parameter_stable_id=IMPC_GRS_011_001&pipeline_stable_id=JAX_001&procedure_stable_id=IMPC_GRS_001&parameter_stable_id=IMPC_GRS_011_001&phenotyping_center=JAX
decreased locomotor activity	Tg<em1(IMPC)J>	homozygote	female	Early adult	Light-Dark Test	Time mobile dark side	JAX	IMPC	9.71e-06	//www.mousephenotype.org/data/charts?accession=MGI:98733&allele_accession_id=MGI:6149762&zygosity=homozygote&parameter_stable_id=JAX_LDT_005_001&pipeline_stable_id=JAX_001&procedure_stable_id=JAX_LDT_001&parameter_stable_id=JAX_LDT_005_001&phenotyping_center=JAX
increased bone mineral content	Tg<em1(IMPC)J>	homozygote	female	Early adult	Body Composition (DEXA lean/fat)	BMC/Body weight	JAX	IMPC	1.04e-05	//www.mousephenotype.org/data/charts?accession=MGI:98733&allele_accession_id=MGI:6149762&zygosity=homozygote&parameter_stable_id=IMPC_DXA_007_001&pipeline_stable_id=JAX_001&procedure_stable_id=IMPC_DXA_001&parameter_stable_id=IMPC_DXA_007_001&phenotyping_center=JAX
improved glucose tolerance	Tg<em1(IMPC)J>	homozygote	not_considered	Early adult	Intraperitoneal glucose tolerance test (IPGTT)	Area under glucose response curve	JAX	IMPC	1.07e-05	//www.mousephenotype.org/data/charts?accession=MGI:98733&allele_accession_id=MGI:6149762&zygosity=homozygote&parameter_stable_id=IMPC_IPG_012_001&pipeline_stable_id=JAX_001&procedure_stable_id=IMPC_IPG_001&parameter_stable_id=IMPC_IPG_012_001&phenotyping_center=JAX
decreased locomotor activity	Tg<em1(IMPC)J>	homozygote	female	Early adult	Light-Dark Test	Side changes	JAX	IMPC	1.83e-05	//www.mousephenotype.org/data/charts?accession=MGI:98733&allele_accession_id=MGI:6149762&zygosity=homozygote&parameter_stable_id=JAX_LDT_001_001&pipeline_stable_id=JAX_001&procedure_stable_id=JAX_LDT_001&parameter_stable_id=JAX_LDT_001_001&phenotyping_center=JAX
prolonged RR interval	Tg<em1(IMPC)J>	homozygote	female	Early adult	Electrocardiogram (ECG)	RR	JAX	IMPC	6.21E-5	//www.mousephenotype.org/data/charts?accession=MGI:98733&allele_accession_id=MGI:6149762&zygosity=homozygote&parameter_stable_id=IMPC_ECG_004_001&pipeline_stable_id=JAX_001&procedure_stable_id=IMPC_ECG_001&parameter_stable_id=IMPC_ECG_004_001&phenotyping_center=JAX
abnormal auditory brainstem response	Tg<em1(IMPC)J>	homozygote	not_considered	Early adult	Auditory Brain Stem Response	18kHz-evoked ABR Threshold	JAX	IMPC	5.91e-05	//www.mousephenotype.org/data/charts?accession=MGI:98733&allele_accession_id=MGI:6149762&zygosity=homozygote&parameter_stable_id=IMPC_ABR_008_001&pipeline_stable_id=JAX_001&procedure_stable_id=IMPC_ABR_002&parameter_stable_id=IMPC_ABR_008_001&phenotyping_center=JAX
abnormal auditory brainstem response	Tg<em1(IMPC)J>	homozygote	not_considered	Early adult	Auditory Brain Stem Response	6kHz-evoked ABR Threshold	JAX	IMPC	8.81e-05	//www.mousephenotype.org/data/charts?accession=MGI:98733&allele_accession_id=MGI:6149762&zygosity=homozygote&parameter_stable_id=IMPC_ABR_004_001&pipeline_stable_id=JAX_001&procedure_stable_id=IMPC_ABR_002&parameter_stable_id=IMPC_ABR_004_001&phenotyping_center=JAX
SLA
Phenotype	Allele	Zygosity	Sex	Life Stage	Procedure	Parameter	Phenotyping Center	Source	P Value	Data
abnormal skin morphology	Sla2<em1(IMPC)Ccpcz>	homozygote	male	Early adult	Gross Pathology and Tissue Collection	Skin	CCP-IMG	IMPC	0	//www.mousephenotype.org/data/grosspath/MGI:1925049/IMPC_PAT_021_002
decreased body weight	Sla2<em1(IMPC)Ccpcz>	homozygote	male	Early adult	Lung mechanics by forced oscillations	Weight	CCP-IMG	IMPC	7.51e-09	//www.mousephenotype.org/data/charts?accession=MGI:1925049&allele_accession_id=MGI:6341873&zygosity=homozygote&parameter_stable_id=CCP_LFO_001_001&pipeline_stable_id=CCP_001&procedure_stable_id=CCP_LFO_001&parameter_stable_id=CCP_LFO_001_001&phenotyping_center=CCP-IMG
abnormal cranium morphology	Sla2<em1(IMPC)Ccpcz>	homozygote	female	Early adult	X-ray	Skull shape	CCP-IMG	IMPC	2.71e-07	//www.mousephenotype.org/data/charts?accession=MGI:1925049&allele_accession_id=MGI:6341873&zygosity=homozygote&parameter_stable_id=CCP_XRY_001_001&pipeline_stable_id=CCP_001&procedure_stable_id=CCP_XRY_001&parameter_stable_id=CCP_XRY_001_001&phenotyping_center=CCP-IMG
increased circulating total protein level	Sla2<em1(IMPC)Ccpcz>	homozygote	male	Early adult	Clinical Chemistry	Total protein	CCP-IMG	IMPC	2.72e-06	//www.mousephenotype.org/data/charts?accession=MGI:1925049&allele_accession_id=MGI:6341873&zygosity=homozygote&parameter_stable_id=IMPC_CBC_006_001&pipeline_stable_id=CCP_001&procedure_stable_id=IMPC_CBC_003&parameter_stable_id=IMPC_CBC_006_001&phenotyping_center=CCP-IMG
increased circulating cholesterol level	Sla2<em1(IMPC)Ccpcz>	homozygote	not_considered	Early adult	Clinical Chemistry	Total cholesterol	CCP-IMG	IMPC	3.01e-06	//www.mousephenotype.org/data/charts?accession=MGI:1925049&allele_accession_id=MGI:6341873&zygosity=homozygote&parameter_stable_id=IMPC_CBC_015_001&pipeline_stable_id=CCP_001&procedure_stable_id=IMPC_CBC_003&parameter_stable_id=IMPC_CBC_015_001&phenotyping_center=CCP-IMG
increased circulating HDL cholesterol level	Sla2<em1(IMPC)Ccpcz>	homozygote	not_considered	Early adult	Clinical Chemistry	HDL-cholesterol	CCP-IMG	IMPC	3.88e-06	//www.mousephenotype.org/data/charts?accession=MGI:1925049&allele_accession_id=MGI:6341873&zygosity=homozygote&parameter_stable_id=IMPC_CBC_016_001&pipeline_stable_id=CCP_001&procedure_stable_id=IMPC_CBC_003&parameter_stable_id=IMPC_CBC_016_001&phenotyping_center=CCP-IMG
enhanced cued conditioning behavior	Sla2<em1(IMPC)Ccpcz>	homozygote	not_considered	Early adult	Fear Conditioning	Difference in Cue Tone and Cue Baseline % Freezing	CCP-IMG	IMPC	4.13e-06	//www.mousephenotype.org/data/charts?accession=MGI:1925049&allele_accession_id=MGI:6341873&zygosity=homozygote&parameter_stable_id=IMPC_FEA_106_001&pipeline_stable_id=CCP_001&procedure_stable_id=IMPC_FEA_001&parameter_stable_id=IMPC_FEA_106_001&phenotyping_center=CCP-IMG
decreased NK cell number	Sla2<em1(IMPC)Ccpcz>	homozygote	not_considered	Early adult	Immunophenotyping	NK cells (Panel A) - % of live leukocytes (Panel A)	CCP-IMG	IMPC	4.11e-05	//www.mousephenotype.org/data/charts?accession=MGI:1925049&allele_accession_id=MGI:6341873&zygosity=homozygote&parameter_stable_id=IMPC_IMM_005_002&pipeline_stable_id=CCP_001&procedure_stable_id=IMPC_IMM_002&parameter_stable_id=IMPC_IMM_005_002&phenotyping_center=CCP-IMG
KCNJ3
Phenotype	Allele	Zygosity	Sex	Life Stage	Procedure	Parameter	Phenotyping Center	Source	P Value	Data
enlarged epididymis	Kcnj3<tm1.1(KOMP)Vlcg>	homozygote	male	Early adult	Gross Pathology and Tissue Collection	Epididymis	UC Davis	IMPC	0.0	//www.mousephenotype.org/data/grosspath/MGI:104742/IMPC_PAT_025_002
preweaning lethality, incomplete penetrance	Kcnj3<tm1.1(KOMP)Vlcg>	homozygote	male	Early adult	Viability Primary Screen	Homozygous males viability	UC Davis	IMPC	0.0	//www.mousephenotype.org/data/charts?accession=MGI:104742&allele_accession_id=MGI:5695876&zygosity=homozygote&parameter_stable_id=IMPC_VIA_063_001&pipeline_stable_id=UCD_001&procedure_stable_id=IMPC_VIA_002&parameter_stable_id=IMPC_VIA_063_001&phenotyping_center=UC Davis
abnormal epididymis morphology	Kcnj3<tm1.1(KOMP)Vlcg>	homozygote	male	Early adult	Gross Pathology and Tissue Collection	Epididymis	UC Davis	IMPC	0.0	//www.mousephenotype.org/data/grosspath/MGI:104742/IMPC_PAT_025_002
increased respiratory quotient	Kcnj3<tm1.1(KOMP)Vlcg>	homozygote	male	Early adult	Indirect Calorimetry	Respiratory Exchange Ratio	UC Davis	IMPC	1.07E-12	//www.mousephenotype.org/data/charts?accession=MGI:104742&allele_accession_id=MGI:5695876&zygosity=homozygote&parameter_stable_id=IMPC_CAL_017_001&pipeline_stable_id=UCD_001&procedure_stable_id=IMPC_CAL_003&parameter_stable_id=IMPC_CAL_017_001&phenotyping_center=UC Davis
decreased thigmotaxis	Kcnj3<tm1.1(KOMP)Vlcg>	homozygote	male	Early adult	Open Field	Center permanence time	UC Davis	IMPC	5.29E-9	//www.mousephenotype.org/data/charts?accession=MGI:104742&allele_accession_id=MGI:5695876&zygosity=homozygote&parameter_stable_id=IMPC_OFD_016_001&pipeline_stable_id=UCD_001&procedure_stable_id=IMPC_OFD_001&parameter_stable_id=IMPC_OFD_016_001&phenotyping_center=UC Davis
abnormal behavior	Kcnj3<tm1.1(KOMP)Vlcg>	homozygote	male	Early adult	Open Field	Percentage center time	UC Davis	IMPC	5.3E-9	//www.mousephenotype.org/data/charts?accession=MGI:104742&allele_accession_id=MGI:5695876&zygosity=homozygote&parameter_stable_id=IMPC_OFD_022_001&pipeline_stable_id=UCD_001&procedure_stable_id=IMPC_OFD_001&parameter_stable_id=IMPC_OFD_022_001&phenotyping_center=UC Davis
decreased thigmotaxis	Kcnj3<tm1.1(KOMP)Vlcg>	homozygote	male	Early adult	Open Field	Periphery permanence time	UC Davis	IMPC	5.41E-9	//www.mousephenotype.org/data/charts?accession=MGI:104742&allele_accession_id=MGI:5695876&zygosity=homozygote&parameter_stable_id=IMPC_OFD_012_001&pipeline_stable_id=UCD_001&procedure_stable_id=IMPC_OFD_001&parameter_stable_id=IMPC_OFD_012_001&phenotyping_center=UC Davis
limb grasping	Kcnj3<tm1.1(KOMP)Vlcg>	homozygote	male	Early adult	Combined SHIRPA and Dysmorphology	Limb grasp	UC Davis	IMPC	2.32E-7	//www.mousephenotype.org/data/charts?accession=MGI:104742&allele_accession_id=MGI:5695876&zygosity=homozygote&parameter_stable_id=IMPC_CSD_039_001&pipeline_stable_id=UCD_001&procedure_stable_id=IMPC_CSD_003&parameter_stable_id=IMPC_CSD_039_001&phenotyping_center=UC Davis
hyperactivity	Kcnj3<tm1.1(KOMP)Vlcg>	homozygote	male	Early adult	Open Field	Center distance travelled	UC Davis	IMPC	7.93E-7	//www.mousephenotype.org/data/charts?accession=MGI:104742&allele_accession_id=MGI:5695876&zygosity=homozygote&parameter_stable_id=IMPC_OFD_014_001&pipeline_stable_id=UCD_001&procedure_stable_id=IMPC_OFD_001&parameter_stable_id=IMPC_OFD_014_001&phenotyping_center=UC Davis
hyperactivity	Kcnj3<tm1.1(KOMP)Vlcg>	homozygote	male	Early adult	Open Field	Periphery average speed	UC Davis	IMPC	1.74E-6	//www.mousephenotype.org/data/charts?accession=MGI:104742&allele_accession_id=MGI:5695876&zygosity=homozygote&parameter_stable_id=IMPC_OFD_013_001&pipeline_stable_id=UCD_001&procedure_stable_id=IMPC_OFD_001&parameter_stable_id=IMPC_OFD_013_001&phenotyping_center=UC Davis
increased pulmonary ventilation	Kcnj3<tm1.1(KOMP)Vlcg>	homozygote	male	Early adult	Challenge Whole Body Plethysmography	12.5 Mch Inspiratory time	TCP	IMPC	2.07E-6	//www.mousephenotype.org/data/charts?accession=MGI:104742&allele_accession_id=MGI:5695876&zygosity=homozygote&parameter_stable_id=TCP_CHL_073_001&pipeline_stable_id=TCP_001&procedure_stable_id=TCP_CHL_003&parameter_stable_id=TCP_CHL_073_001&phenotyping_center=TCP
hyperactivity	Kcnj3<tm1.1(KOMP)Vlcg>	homozygote	male	Early adult	Open Field	Distance travelled - total	UC Davis	IMPC	3.36E-6	//www.mousephenotype.org/data/charts?accession=MGI:104742&allele_accession_id=MGI:5695876&zygosity=homozygote&parameter_stable_id=IMPC_OFD_020_001&pipeline_stable_id=UCD_001&procedure_stable_id=IMPC_OFD_001&parameter_stable_id=IMPC_OFD_020_001&phenotyping_center=UC Davis
hyperactivity	Kcnj3<tm1.1(KOMP)Vlcg>	homozygote	male	Early adult	Open Field	Whole arena average speed	UC Davis	IMPC	3.37E-6	//www.mousephenotype.org/data/charts?accession=MGI:104742&allele_accession_id=MGI:5695876&zygosity=homozygote&parameter_stable_id=IMPC_OFD_009_001&pipeline_stable_id=UCD_001&procedure_stable_id=IMPC_OFD_001&parameter_stable_id=IMPC_OFD_009_001&phenotyping_center=UC Davis
decreased pulmonary ventilation	Kcnj3<tm1.1(KOMP)Vlcg>	homozygote	male	Early adult	Challenge Whole Body Plethysmography	baseline Peak Inspiratory Flow	TCP	IMPC	1.23E-5	//www.mousephenotype.org/data/charts?accession=MGI:104742&allele_accession_id=MGI:5695876&zygosity=homozygote&parameter_stable_id=TCP_CHL_066_001&pipeline_stable_id=TCP_001&procedure_stable_id=TCP_CHL_003&parameter_stable_id=TCP_CHL_066_001&phenotyping_center=TCP
decreased pulmonary respiratory rate	Kcnj3<tm1.1(KOMP)Vlcg>	homozygote	male	Early adult	Challenge Whole Body Plethysmography	12.5 Mch Frequency of breathing	TCP	IMPC	1.56E-5	//www.mousephenotype.org/data/charts?accession=MGI:104742&allele_accession_id=MGI:5695876&zygosity=homozygote&parameter_stable_id=TCP_CHL_053_001&pipeline_stable_id=TCP_001&procedure_stable_id=TCP_CHL_003&parameter_stable_id=TCP_CHL_053_001&phenotyping_center=TCP
decreased pulmonary ventilation	Kcnj3<tm1.1(KOMP)Vlcg>	homozygote	male	Early adult	Challenge Whole Body Plethysmography	12.5 Mch Peak Inspiratory Flow	TCP	IMPC	2.25E-5	//www.mousephenotype.org/data/charts?accession=MGI:104742&allele_accession_id=MGI:5695876&zygosity=homozygote&parameter_stable_id=TCP_CHL_068_001&pipeline_stable_id=TCP_001&procedure_stable_id=TCP_CHL_003&parameter_stable_id=TCP_CHL_068_001&phenotyping_center=TCP
decreased pulmonary ventilation	Kcnj3<tm1.1(KOMP)Vlcg>	homozygote	male	Early adult	Challenge Whole Body Plethysmography	25 Mch Peak Inspiratory Flow	TCP	IMPC	6.61E-5	//www.mousephenotype.org/data/charts?accession=MGI:104742&allele_accession_id=MGI:5695876&zygosity=homozygote&parameter_stable_id=TCP_CHL_069_001&pipeline_stable_id=TCP_001&procedure_stable_id=TCP_CHL_003&parameter_stable_id=TCP_CHL_069_001&phenotyping_center=TCP
hyperactivity	Kcnj3<tm1.1(KOMP)Vlcg>	homozygote	not_considered	Early adult	Open Field	Periphery distance travelled	UC Davis	IMPC	7.39E-5	//www.mousephenotype.org/data/charts?accession=MGI:104742&allele_accession_id=MGI:5695876&zygosity=homozygote&parameter_stable_id=IMPC_OFD_010_001&pipeline_stable_id=UCD_001&procedure_stable_id=IMPC_OFD_001&parameter_stable_id=IMPC_OFD_010_001&phenotyping_center=UC Davis
EFNA5
Phenotype	Allele	Zygosity	Sex	Life Stage	Procedure	Parameter	Phenotyping Center	Source	P Value	Data
polycystic kidney	Efna5<tm1b(EUCOMM)Wtsi>	homozygote	male	Early adult	Gross Pathology and Tissue Collection	Kidney	HMGU	IMPC	0	//www.mousephenotype.org/data/grosspath/MGI:107444/IMPC_PAT_017_002
hydrometra	Efna5<tm1b(EUCOMM)Wtsi>	homozygote	female	Early adult	Gross Pathology and Tissue Collection	Uterus	HMGU	IMPC	0	//www.mousephenotype.org/data/grosspath/MGI:107444/IMPC_PAT_029_002
enlarged kidney	Efna5<tm1b(EUCOMM)Wtsi>	homozygote	female	Early adult	Gross Pathology and Tissue Collection	Kidney	HMGU	IMPC	0	//www.mousephenotype.org/data/grosspath/MGI:107444/IMPC_PAT_017_002
enlarged uterus	Efna5<tm1b(EUCOMM)Wtsi>	homozygote	female	Early adult	Gross Pathology and Tissue Collection	Uterus	HMGU	IMPC	0	//www.mousephenotype.org/data/grosspath/MGI:107444/IMPC_PAT_029_002
male infertility	Efna5<tm1b(EUCOMM)Wtsi>	homozygote	male	Early adult	Fertility of Homozygous Knock-out Mice	Gross Findings Male	HMGU	IMPC	0	//www.mousephenotype.org/data/charts?accession=MGI:107444&allele_accession_id=MGI:5548373&zygosity=homozygote&parameter_stable_id=IMPC_FER_001_001&pipeline_stable_id=HMGU_001&procedure_stable_id=IMPC_FER_001&parameter_stable_id=IMPC_FER_001_001&phenotyping_center=HMGU
enlarged adrenal glands	Efna5<tm1b(EUCOMM)Wtsi>	homozygote	female	Early adult	Gross Pathology and Tissue Collection	Adrenal gland	HMGU	IMPC	0	//www.mousephenotype.org/data/grosspath/MGI:107444/IMPC_PAT_018_002
hyperactivity	Efna5<tm1b(EUCOMM)Wtsi>	homozygote	male	Early adult	Open Field	Center resting time	HMGU	IMPC	1.1e-09	//www.mousephenotype.org/data/charts?accession=MGI:107444&allele_accession_id=MGI:5548373&zygosity=homozygote&parameter_stable_id=IMPC_OFD_015_001&pipeline_stable_id=HMGU_001&procedure_stable_id=IMPC_OFD_001&parameter_stable_id=IMPC_OFD_015_001&phenotyping_center=HMGU
increased fasting circulating glucose level	Efna5<tm1b(EUCOMM)Wtsi>	homozygote	male	Early adult	Intraperitoneal glucose tolerance test (IPGTT)	Fasted blood glucose concentration	HMGU	IMPC	4.84e-07	//www.mousephenotype.org/data/charts?accession=MGI:107444&allele_accession_id=MGI:5548373&zygosity=homozygote&parameter_stable_id=IMPC_IPG_010_001&pipeline_stable_id=HMGU_001&procedure_stable_id=IMPC_IPG_001&parameter_stable_id=IMPC_IPG_010_001&phenotyping_center=HMGU
decreased locomotor activity	Efna5<tm1b(EUCOMM)Wtsi>	homozygote	male	Early adult	Open Field	Number of center entries	HMGU	IMPC	1.12e-05	//www.mousephenotype.org/data/charts?accession=MGI:107444&allele_accession_id=MGI:5548373&zygosity=homozygote&parameter_stable_id=IMPC_OFD_019_001&pipeline_stable_id=HMGU_001&procedure_stable_id=IMPC_OFD_001&parameter_stable_id=IMPC_OFD_019_001&phenotyping_center=HMGU
abnormal behavior	Efna5<tm1b(EUCOMM)Wtsi>	homozygote	male	Early adult	Open Field	Percentage center time	HMGU	IMPC	1.49e-05	//www.mousephenotype.org/data/charts?accession=MGI:107444&allele_accession_id=MGI:5548373&zygosity=homozygote&parameter_stable_id=IMPC_OFD_022_001&pipeline_stable_id=HMGU_001&procedure_stable_id=IMPC_OFD_001&parameter_stable_id=IMPC_OFD_022_001&phenotyping_center=HMGU
increased thigmotaxis	Efna5<tm1b(EUCOMM)Wtsi>	homozygote	male	Early adult	Open Field	Center permanence time	HMGU	IMPC	1.49e-05	//www.mousephenotype.org/data/charts?accession=MGI:107444&allele_accession_id=MGI:5548373&zygosity=homozygote&parameter_stable_id=IMPC_OFD_016_001&pipeline_stable_id=HMGU_001&procedure_stable_id=IMPC_OFD_001&parameter_stable_id=IMPC_OFD_016_001&phenotyping_center=HMGU
increased thigmotaxis	Efna5<tm1b(EUCOMM)Wtsi>	homozygote	male	Early adult	Open Field	Periphery permanence time	HMGU	IMPC	1.49e-05	//www.mousephenotype.org/data/charts?accession=MGI:107444&allele_accession_id=MGI:5548373&zygosity=homozygote&parameter_stable_id=IMPC_OFD_012_001&pipeline_stable_id=HMGU_001&procedure_stable_id=IMPC_OFD_001&parameter_stable_id=IMPC_OFD_012_001&phenotyping_center=HMGU
increased thigmotaxis	Efna5<tm1b(EUCOMM)Wtsi>	homozygote	female	Early adult	Open Field	Periphery permanence time	HMGU	IMPC	2.89e-05	//www.mousephenotype.org/data/charts?accession=MGI:107444&allele_accession_id=MGI:5548373&zygosity=homozygote&parameter_stable_id=IMPC_OFD_012_001&pipeline_stable_id=HMGU_001&procedure_stable_id=IMPC_OFD_001&parameter_stable_id=IMPC_OFD_012_001&phenotyping_center=HMGU
abnormal behavior	Efna5<tm1b(EUCOMM)Wtsi>	homozygote	female	Early adult	Open Field	Percentage center time	HMGU	IMPC	2.89e-05	//www.mousephenotype.org/data/charts?accession=MGI:107444&allele_accession_id=MGI:5548373&zygosity=homozygote&parameter_stable_id=IMPC_OFD_022_001&pipeline_stable_id=HMGU_001&procedure_stable_id=IMPC_OFD_001&parameter_stable_id=IMPC_OFD_022_001&phenotyping_center=HMGU
increased thigmotaxis	Efna5<tm1b(EUCOMM)Wtsi>	homozygote	female	Early adult	Open Field	Center permanence time	HMGU	IMPC	2.89e-05	//www.mousephenotype.org/data/charts?accession=MGI:107444&allele_accession_id=MGI:5548373&zygosity=homozygote&parameter_stable_id=IMPC_OFD_016_001&pipeline_stable_id=HMGU_001&procedure_stable_id=IMPC_OFD_001&parameter_stable_id=IMPC_OFD_016_001&phenotyping_center=HMGU
decreased locomotor activity	Efna5<tm1b(EUCOMM)Wtsi>	homozygote	male	Early adult	Open Field	Center distance travelled	HMGU	IMPC	5.69e-05	//www.mousephenotype.org/data/charts?accession=MGI:107444&allele_accession_id=MGI:5548373&zygosity=homozygote&parameter_stable_id=IMPC_OFD_014_001&pipeline_stable_id=HMGU_001&procedure_stable_id=IMPC_OFD_001&parameter_stable_id=IMPC_OFD_014_001&phenotyping_center=HMGU
increased anxiety-related response	Efna5<tm1b(EUCOMM)Wtsi>	homozygote	female	Early adult	Open Field	Percentage center movement time	HMGU	IMPC	6.31e-05	//www.mousephenotype.org/data/charts?accession=MGI:107444&allele_accession_id=MGI:5548373&zygosity=homozygote&parameter_stable_id=IMPC_OFD_050_001&pipeline_stable_id=HMGU_001&procedure_stable_id=IMPC_OFD_001&parameter_stable_id=IMPC_OFD_050_001&phenotyping_center=HMGU
decreased grip strength	Efna5<tm1b(EUCOMM)Wtsi>	homozygote	male	Early adult	Grip Strength	Forelimb grip strength measurement mean	HMGU	IMPC	7.46e-05	//www.mousephenotype.org/data/charts?accession=MGI:107444&allele_accession_id=MGI:5548373&zygosity=homozygote&parameter_stable_id=IMPC_GRS_008_001&pipeline_stable_id=HMGU_001&procedure_stable_id=IMPC_GRS_001&parameter_stable_id=IMPC_GRS_008_001&phenotyping_center=HMGU
increased anxiety-related response	Efna5<tm1b(EUCOMM)Wtsi>	homozygote	male	Early adult	Open Field	Percentage center movement time	HMGU	IMPC	9.1e-05	//www.mousephenotype.org/data/charts?accession=MGI:107444&allele_accession_id=MGI:5548373&zygosity=homozygote&parameter_stable_id=IMPC_OFD_050_001&pipeline_stable_id=HMGU_001&procedure_stable_id=IMPC_OFD_001&parameter_stable_id=IMPC_OFD_050_001&phenotyping_center=HMGU
YWHAB
Phenotype	Allele	Zygosity	Sex	Life Stage	Procedure	Parameter	Phenotyping Center	Source	P Value	Data
decreased circulating HDL cholesterol level	Ywhab<tm1b(EUCOMM)Hmgu>	homozygote	male	Early adult	Clinical Chemistry	HDL-cholesterol	HMGU	IMPC	0	//www.mousephenotype.org/data/charts?accession=MGI:1891917&allele_accession_id=MGI:6161255&zygosity=homozygote&parameter_stable_id=IMPC_CBC_016_001&pipeline_stable_id=HMGU_001&procedure_stable_id=IMPC_CBC_002&parameter_stable_id=IMPC_CBC_016_001&phenotyping_center=HMGU
decreased total retina thickness	Ywhab<tm1b(EUCOMM)Hmgu>	homozygote	male	Early adult	Eye Morphology	Right total retinal thickness	HMGU	IMPC	5.16e-21	//www.mousephenotype.org/data/charts?accession=MGI:1891917&allele_accession_id=MGI:6161255&zygosity=homozygote&parameter_stable_id=IMPC_EYE_062_001&pipeline_stable_id=HMGU_001&procedure_stable_id=IMPC_EYE_001&parameter_stable_id=IMPC_EYE_062_001&phenotyping_center=HMGU
abnormal retina morphology	Ywhab<tm1b(EUCOMM)Hmgu>	homozygote	male	Early adult	Eye Morphology	Retina (combined)	HMGU	IMPC	1.28e-18	//www.mousephenotype.org/data/charts?accession=MGI:1891917&allele_accession_id=MGI:6161255&zygosity=homozygote&parameter_stable_id=IMPC_EYE_092_001&pipeline_stable_id=HMGU_001&procedure_stable_id=IMPC_EYE_001&parameter_stable_id=IMPC_EYE_092_001&phenotyping_center=HMGU
decreased total retina thickness	Ywhab<tm1b(EUCOMM)Hmgu>	homozygote	male	Early adult	Eye Morphology	Left total retinal thickness	HMGU	IMPC	4.64e-14	//www.mousephenotype.org/data/charts?accession=MGI:1891917&allele_accession_id=MGI:6161255&zygosity=homozygote&parameter_stable_id=IMPC_EYE_068_001&pipeline_stable_id=HMGU_001&procedure_stable_id=IMPC_EYE_001&parameter_stable_id=IMPC_EYE_068_001&phenotyping_center=HMGU
decreased total retina thickness	Ywhab<tm1b(EUCOMM)Hmgu>	homozygote	female	Early adult	Eye Morphology	Right total retinal thickness	HMGU	IMPC	9.15e-11	//www.mousephenotype.org/data/charts?accession=MGI:1891917&allele_accession_id=MGI:6161255&zygosity=homozygote&parameter_stable_id=IMPC_EYE_062_001&pipeline_stable_id=HMGU_001&procedure_stable_id=IMPC_EYE_001&parameter_stable_id=IMPC_EYE_062_001&phenotyping_center=HMGU
abnormal retina morphology	Ywhab<tm1b(EUCOMM)Hmgu>	homozygote	female	Early adult	Eye Morphology	Retina (combined)	HMGU	IMPC	1.08e-09	//www.mousephenotype.org/data/charts?accession=MGI:1891917&allele_accession_id=MGI:6161255&zygosity=homozygote&parameter_stable_id=IMPC_EYE_092_001&pipeline_stable_id=HMGU_001&procedure_stable_id=IMPC_EYE_001&parameter_stable_id=IMPC_EYE_092_001&phenotyping_center=HMGU
thrombocytopenia	Ywhab<tm1b(EUCOMM)Hmgu>	homozygote	male	Early adult	Hematology	Platelet count	HMGU	IMPC	2.28e-07	//www.mousephenotype.org/data/charts?accession=MGI:1891917&allele_accession_id=MGI:6161255&zygosity=homozygote&parameter_stable_id=IMPC_HEM_008_001&pipeline_stable_id=HMGU_001&procedure_stable_id=IMPC_HEM_002&parameter_stable_id=IMPC_HEM_008_001&phenotyping_center=HMGU
decreased circulating cholesterol level	Ywhab<tm1b(EUCOMM)Hmgu>	homozygote	male	Early adult	Clinical Chemistry	Total cholesterol	HMGU	IMPC	3.45e-07	//www.mousephenotype.org/data/charts?accession=MGI:1891917&allele_accession_id=MGI:6161255&zygosity=homozygote&parameter_stable_id=IMPC_CBC_015_001&pipeline_stable_id=HMGU_001&procedure_stable_id=IMPC_CBC_002&parameter_stable_id=IMPC_CBC_015_001&phenotyping_center=HMGU
increased circulating bilirubin level	Ywhab<tm1b(EUCOMM)Hmgu>	homozygote	male	Early adult	Clinical Chemistry	Total bilirubin	HMGU	IMPC	5.84e-07	//www.mousephenotype.org/data/charts?accession=MGI:1891917&allele_accession_id=MGI:6161255&zygosity=homozygote&parameter_stable_id=IMPC_CBC_008_001&pipeline_stable_id=HMGU_001&procedure_stable_id=IMPC_CBC_002&parameter_stable_id=IMPC_CBC_008_001&phenotyping_center=HMGU
decreased blood urea nitrogen level	Ywhab<tm1b(EUCOMM)Hmgu>	homozygote	male	Early adult	Clinical Chemistry	Urea (Blood Urea Nitrogen - BUN)	HMGU	IMPC	4.97e-06	//www.mousephenotype.org/data/charts?accession=MGI:1891917&allele_accession_id=MGI:6161255&zygosity=homozygote&parameter_stable_id=IMPC_CBC_004_001&pipeline_stable_id=HMGU_001&procedure_stable_id=IMPC_CBC_002&parameter_stable_id=IMPC_CBC_004_001&phenotyping_center=HMGU
decreased circulating glucose level	Ywhab<tm1b(EUCOMM)Hmgu>	homozygote	male	Early adult	Clinical Chemistry	Glucose	HMGU	IMPC	1.09e-05	//www.mousephenotype.org/data/charts?accession=MGI:1891917&allele_accession_id=MGI:6161255&zygosity=homozygote&parameter_stable_id=IMPC_CBC_018_001&pipeline_stable_id=HMGU_001&procedure_stable_id=IMPC_CBC_002&parameter_stable_id=IMPC_CBC_018_001&phenotyping_center=HMGU
decreased circulating iron level	Ywhab<tm1b(EUCOMM)Hmgu>	homozygote	male	Early adult	Clinical Chemistry	Iron	HMGU	IMPC	1.59e-05	//www.mousephenotype.org/data/charts?accession=MGI:1891917&allele_accession_id=MGI:6161255&zygosity=homozygote&parameter_stable_id=IMPC_CBC_011_001&pipeline_stable_id=HMGU_001&procedure_stable_id=IMPC_CBC_002&parameter_stable_id=IMPC_CBC_011_001&phenotyping_center=HMGU
abnormal behavior	Ywhab<tm1b(EUCOMM)Hmgu>	homozygote	male	Early adult	Combined SHIRPA and Dysmorphology	Unexpected behaviors	HMGU	IMPC	6.17e-05	//www.mousephenotype.org/data/charts?accession=MGI:1891917&allele_accession_id=MGI:6161255&zygosity=homozygote&parameter_stable_id=IMPC_CSD_037_001&pipeline_stable_id=HMGU_001&procedure_stable_id=IMPC_CSD_002&parameter_stable_id=IMPC_CSD_037_001&phenotyping_center=HMGU
decreased circulating total protein level	Ywhab<tm1b(EUCOMM)Hmgu>	homozygote	male	Early adult	Clinical Chemistry	Total protein	HMGU	IMPC	6.46e-05	//www.mousephenotype.org/data/charts?accession=MGI:1891917&allele_accession_id=MGI:6161255&zygosity=homozygote&parameter_stable_id=IMPC_CBC_006_001&pipeline_stable_id=HMGU_001&procedure_stable_id=IMPC_CBC_002&parameter_stable_id=IMPC_CBC_006_001&phenotyping_center=HMGU
decreased total retina thickness	Ywhab<tm1b(EUCOMM)Hmgu>	homozygote	female	Early adult	Eye Morphology	Left total retinal thickness	HMGU	IMPC	7.02e-05	//www.mousephenotype.org/data/charts?accession=MGI:1891917&allele_accession_id=MGI:6161255&zygosity=homozygote&parameter_stable_id=IMPC_EYE_068_001&pipeline_stable_id=HMGU_001&procedure_stable_id=IMPC_EYE_001&parameter_stable_id=IMPC_EYE_068_001&phenotyping_center=HMGU
BRINP3
Phenotype	Allele	Zygosity	Sex	Life Stage	Procedure	Parameter	Phenotyping Center	Source	P Value	Data
abnormal heart morphology	Brinp3<em1(IMPC)Ccpcz>	homozygote	female	Early adult	Gross Pathology and Tissue Collection	Heart	CCP-IMG	IMPC	0	//www.mousephenotype.org/data/grosspath/MGI:2443035/IMPC_PAT_006_002
abnormal urinary bladder morphology	Brinp3<em1(IMPC)Ccpcz>	homozygote	female	Early adult	Gross Pathology and Tissue Collection	Urinary bladder	CCP-IMG	IMPC	0	//www.mousephenotype.org/data/grosspath/MGI:2443035/IMPC_PAT_023_002
abnormal kidney morphology	Brinp3<em1(IMPC)Ccpcz>	homozygote	female	Early adult	Gross Pathology and Tissue Collection	Kidney	CCP-IMG	IMPC	0	//www.mousephenotype.org/data/grosspath/MGI:2443035/IMPC_PAT_017_002
enlarged heart	Brinp3<em1(IMPC)Ccpcz>	homozygote	female	Early adult	Gross Pathology and Tissue Collection	Heart	CCP-IMG	IMPC	0	//www.mousephenotype.org/data/grosspath/MGI:2443035/IMPC_PAT_006_002
abnormal vertebral arch morphology	Brinp3<em1(IMPC)Ccpcz>	homozygote	not_considered	Early adult	X-ray	Thoracic processes	CCP-IMG	IMPC	6.88e-07	//www.mousephenotype.org/data/charts?accession=MGI:2443035&allele_accession_id=MGI:7425546&zygosity=homozygote&parameter_stable_id=CCP_XRY_064_001&pipeline_stable_id=CCP_001&procedure_stable_id=CCP_XRY_001&parameter_stable_id=CCP_XRY_064_001&phenotyping_center=CCP-IMG
abnormal behavior	Brinp3<em1(IMPC)Ccpcz>	homozygote	male	Early adult	Combined SHIRPA and Dysmorphology	Unexpected behaviors	CCP-IMG	IMPC	1.16e-06	//www.mousephenotype.org/data/charts?accession=MGI:2443035&allele_accession_id=MGI:7425546&zygosity=homozygote&parameter_stable_id=IMPC_CSD_037_001&pipeline_stable_id=CCP_001&procedure_stable_id=IMPC_CSD_003&parameter_stable_id=IMPC_CSD_037_001&phenotyping_center=CCP-IMG
abnormal rib morphology	Brinp3<em1(IMPC)Ccpcz>	homozygote	not_considered	Early adult	X-ray	Shape of ribs	CCP-IMG	IMPC	2.69e-06	//www.mousephenotype.org/data/charts?accession=MGI:2443035&allele_accession_id=MGI:7425546&zygosity=homozygote&parameter_stable_id=CCP_XRY_010_001&pipeline_stable_id=CCP_001&procedure_stable_id=CCP_XRY_001&parameter_stable_id=CCP_XRY_010_001&phenotyping_center=CCP-IMG
rib fusion	Brinp3<em1(IMPC)Ccpcz>	homozygote	female	Early adult	X-ray	Fusion of ribs	CCP-IMG	IMPC	6.08e-05	//www.mousephenotype.org/data/charts?accession=MGI:2443035&allele_accession_id=MGI:7425546&zygosity=homozygote&parameter_stable_id=CCP_XRY_011_001&pipeline_stable_id=CCP_001&procedure_stable_id=CCP_XRY_001&parameter_stable_id=CCP_XRY_011_001&phenotyping_center=CCP-IMG
lordosis	Brinp3<em1(IMPC)Ccpcz>	homozygote	not_considered	Early adult	X-ray	Lordosis	CCP-IMG	IMPC	6.65e-05	//www.mousephenotype.org/data/charts?accession=MGI:2443035&allele_accession_id=MGI:7425546&zygosity=homozygote&parameter_stable_id=CCP_XRY_058_001&pipeline_stable_id=CCP_001&procedure_stable_id=CCP_XRY_001&parameter_stable_id=CCP_XRY_058_001&phenotyping_center=CCP-IMG
short tibia	Brinp3<em1(IMPC)Ccpcz>	homozygote	female	Early adult	X-ray	Tibia length	CCP-IMG	IMPC	4.52e-06	//www.mousephenotype.org/data/charts?accession=MGI:2443035&allele_accession_id=MGI:7425546&zygosity=homozygote&parameter_stable_id=CCP_XRY_033_001&pipeline_stable_id=CCP_001&procedure_stable_id=CCP_XRY_001&parameter_stable_id=CCP_XRY_033_001&phenotyping_center=CCP-IMG
CRBN
Phenotype	Allele	Zygosity	Sex	Life Stage	Procedure	Parameter	Phenotyping Center	Source	P Value	Data
enlarged heart	Crbn<tm1b(KOMP)Wtsi>	homozygote	male	Early adult	Gross Pathology and Tissue Collection	Heart	UC Davis	IMPC	0	//www.mousephenotype.org/data/grosspath/MGI:1913277/IMPC_PAT_006_002
abnormal cecum morphology	Crbn<tm1b(KOMP)Wtsi>	homozygote	male	Early adult	Gross Pathology and Tissue Collection	Large intestine	UC Davis	IMPC	0	//www.mousephenotype.org/data/grosspath/MGI:1913277/IMPC_PAT_014_002
absent optic nerve	Crbn<tm1b(KOMP)Wtsi>	homozygote	female	Early adult	Gross Pathology and Tissue Collection	Eye with optic nerve	UC Davis	IMPC	0	//www.mousephenotype.org/data/grosspath/MGI:1913277/IMPC_PAT_002_002
abnormal eye morphology	Crbn<tm1b(KOMP)Wtsi>	homozygote	female	Early adult	Gross Pathology and Tissue Collection	Eye with optic nerve	UC Davis	IMPC	0	//www.mousephenotype.org/data/grosspath/MGI:1913277/IMPC_PAT_002_002
abnormal heart morphology	Crbn<tm1b(KOMP)Wtsi>	homozygote	male	Early adult	Gross Pathology and Tissue Collection	Heart	UC Davis	IMPC	0	//www.mousephenotype.org/data/grosspath/MGI:1913277/IMPC_PAT_006_002
abnormal cecum morphology	Crbn<tm1b(KOMP)Wtsi>	homozygote	male	Early adult	Gross Pathology and Tissue Collection	Large intestine	UC Davis	IMPC	0	//www.mousephenotype.org/data/grosspath/MGI:1913277/IMPC_PAT_014_002
decreased prepulse inhibition	Crbn<tm1b(KOMP)Wtsi>	homozygote	female	Early adult	Acoustic Startle and Pre-pulse Inhibition (PPI)	% Pre-pulse inhibition - PPI3	UC Davis	IMPC	1.12e-07	//www.mousephenotype.org/data/charts?accession=MGI:1913277&allele_accession_id=MGI:5558154&zygosity=homozygote&parameter_stable_id=IMPC_ACS_035_001&pipeline_stable_id=UCD_001&procedure_stable_id=IMPC_ACS_003&parameter_stable_id=IMPC_ACS_035_001&phenotyping_center=UC Davis
decreased prepulse inhibition	Crbn<tm1b(KOMP)Wtsi>	homozygote	female	Early adult	Acoustic Startle and Pre-pulse Inhibition (PPI)	% Pre-pulse inhibition - PPI2	UC Davis	IMPC	1.08e-05	//www.mousephenotype.org/data/charts?accession=MGI:1913277&allele_accession_id=MGI:5558154&zygosity=homozygote&parameter_stable_id=IMPC_ACS_034_001&pipeline_stable_id=UCD_001&procedure_stable_id=IMPC_ACS_003&parameter_stable_id=IMPC_ACS_034_001&phenotyping_center=UC Davis
decreased prepulse inhibition	Crbn<tm1b(KOMP)Wtsi>	homozygote	female	Early adult	Acoustic Startle and Pre-pulse Inhibition (PPI)	% Pre-pulse inhibition - Global	UC Davis	IMPC	1.33e-05	//www.mousephenotype.org/data/charts?accession=MGI:1913277&allele_accession_id=MGI:5558154&zygosity=homozygote&parameter_stable_id=IMPC_ACS_037_001&pipeline_stable_id=UCD_001&procedure_stable_id=IMPC_ACS_003&parameter_stable_id=IMPC_ACS_037_001&phenotyping_center=UC Davis
PAM
Phenotype	Allele	Zygosity	Sex	Life Stage	Procedure	Parameter	Phenotyping Center	Source	P Value	Data
preweaning lethality, complete penetrance	Pam<em1(IMPC)Hmgu>	homozygote	not_considered	Early adult	Viability Primary Screen	Viability Outcome	MRC Harwell	IMPC	0	//www.mousephenotype.org/data/charts?accession=MGI:97475&allele_accession_id=MGI:6384607&zygosity=homozygote&parameter_stable_id=IMPC_VIA_001_001&pipeline_stable_id=HRWL_001&procedure_stable_id=IMPC_VIA_001&parameter_stable_id=IMPC_VIA_001_001&phenotyping_center=MRC Harwell
decreased circulating fructosamine level	Pam<em1(IMPC)Hmgu>	heterozygote	female	Early adult	Clinical Chemistry	Fructosamine	MRC Harwell	IMPC	2.53e-06	//www.mousephenotype.org/data/charts?accession=MGI:97475&allele_accession_id=MGI:6384607&zygosity=heterozygote&parameter_stable_id=IMPC_CBC_020_001&pipeline_stable_id=HRWL_001&procedure_stable_id=IMPC_CBC_002&parameter_stable_id=IMPC_CBC_020_001&phenotyping_center=MRC Harwell
SDK1
Phenotype	Allele	Zygosity	Sex	Life Stage	Procedure	Parameter	Phenotyping Center	Source	P Value	Data
hyperactivity	Sdk1<em1(IMPC)Kmpc>	homozygote	female	Early adult	Open Field	Distance travelled - total	KMPC	IMPC	5.65E-7	//www.mousephenotype.org/data/charts?accession=MGI:2444413&allele_accession_id=MGI:6336133&zygosity=homozygote&parameter_stable_id=IMPC_OFD_020_001&pipeline_stable_id=IMPC_001&procedure_stable_id=IMPC_OFD_001&parameter_stable_id=IMPC_OFD_020_001&phenotyping_center=KMPC
hyperactivity	Sdk1<em1(IMPC)Kmpc>	homozygote	female	Early adult	Open Field	Whole arena average speed	KMPC	IMPC	1.95E-5	//www.mousephenotype.org/data/charts?accession=MGI:2444413&allele_accession_id=MGI:6336133&zygosity=homozygote&parameter_stable_id=IMPC_OFD_009_001&pipeline_stable_id=IMPC_001&procedure_stable_id=IMPC_OFD_001&parameter_stable_id=IMPC_OFD_009_001&phenotyping_center=KMPC
JMJD1C
Phenotype	Allele	Zygosity	Sex	Life Stage	Procedure	Parameter	Phenotyping Center	Source	P Value	Data
preweaning lethality, incomplete penetrance	Jmjd1c<tm1a(EUCOMM)Wtsi>	homozygote	not_considered	Early adult	Viability Primary Screen	Viability Outcome	WTSI	IMPC	0	//www.mousephenotype.org/data/charts?accession=MGI:1918614&allele_accession_id=MGI:4842320&zygosity=homozygote&parameter_stable_id=IMPC_VIA_001_001&pipeline_stable_id=MGP_001&procedure_stable_id=IMPC_VIA_001&parameter_stable_id=IMPC_VIA_001_001&phenotyping_center=WTSI
vertebral transformation	Jmjd1c<tm1a(EUCOMM)Wtsi>	heterozygote	female	Early adult	X-ray	Transitional vertebrae	WTSI	IMPC	2.53e-08	//www.mousephenotype.org/data/charts?accession=MGI:1918614&allele_accession_id=MGI:4842320&zygosity=heterozygote&parameter_stable_id=IMPC_XRY_060_001&pipeline_stable_id=MGP_001&procedure_stable_id=MGP_XRY_001&parameter_stable_id=IMPC_XRY_060_001&phenotyping_center=WTSI
mydriasis	Jmjd1c<tm1a(EUCOMM)Wtsi>	heterozygote	female	Early adult	Eye Morphology	Pupil Dilation	WTSI	IMPC	2.43e-07	//www.mousephenotype.org/data/charts?accession=MGI:1918614&allele_accession_id=MGI:4842320&zygosity=heterozygote&parameter_stable_id=IMPC_EYE_013_001&pipeline_stable_id=MGP_001&procedure_stable_id=IMPC_EYE_001&parameter_stable_id=IMPC_EYE_013_001&phenotyping_center=WTSI
vertebral transformation	Jmjd1c<tm1a(EUCOMM)Wtsi>	heterozygote	male	Early adult	X-ray	Transitional vertebrae	WTSI	IMPC	3.11e-06	//www.mousephenotype.org/data/charts?accession=MGI:1918614&allele_accession_id=MGI:4842320&zygosity=heterozygote&parameter_stable_id=IMPC_XRY_060_001&pipeline_stable_id=MGP_001&procedure_stable_id=MGP_XRY_001&parameter_stable_id=IMPC_XRY_060_001&phenotyping_center=WTSI
abnormal iris morphology	Jmjd1c<tm1a(EUCOMM)Wtsi>	heterozygote	female	Early adult	Eye Morphology	Iris/Pupil	WTSI	IMPC	8.99e-05	//www.mousephenotype.org/data/charts?accession=MGI:1918614&allele_accession_id=MGI:4842320&zygosity=heterozygote&parameter_stable_id=IMPC_EYE_010_001&pipeline_stable_id=MGP_001&procedure_stable_id=IMPC_EYE_001&parameter_stable_id=IMPC_EYE_010_001&phenotyping_center=WTSI
ATP8A2
Phenotype	Allele	Zygosity	Sex	Life Stage	Procedure	Parameter	Phenotyping Center	Source	P Value	Data
increased circulating glucose level	Atp8a2<em1(IMPC)J>	heterozygote	male	Early adult	Clinical Chemistry	Glucose	JAX	IMPC	9.54e-05	//www.mousephenotype.org/data/charts?accession=MGI:1354710&allele_accession_id=MGI:6273815&zygosity=heterozygote&parameter_stable_id=IMPC_CBC_018_001&pipeline_stable_id=JAX_001&procedure_stable_id=IMPC_CBC_003&parameter_stable_id=IMPC_CBC_018_001&phenotyping_center=JAX
WB1PL
Phenotype	Allele	Zygosity	Sex	Life Stage	Procedure	Parameter	Phenotyping Center	Source	P Value	Data
preweaning lethality, incomplete penetrance	Wbp1l<tm2b(EUCOMM)Hmgu>	homozygote	not_considered	Early adult	Viability Primary Screen	Homozygous animals viability	BCM	IMPC	0	//www.mousephenotype.org/data/charts?accession=MGI:107577&allele_accession_id=MGI:5692573&zygosity=homozygote&parameter_stable_id=IMPC_VIA_067_001&pipeline_stable_id=BCM_001&procedure_stable_id=IMPC_VIA_002&parameter_stable_id=IMPC_VIA_067_001&phenotyping_center=BCM
increased startle reflex	Wbp1l<tm2b(EUCOMM)Hmgu>	homozygote	male	Early adult	Acoustic Startle and Pre-pulse Inhibition (PPI)	Response amplitude - S	BCM	IMPC	3.91e-20	//www.mousephenotype.org/data/charts?accession=MGI:107577&allele_accession_id=MGI:5692573&zygosity=homozygote&parameter_stable_id=IMPC_ACS_006_001&pipeline_stable_id=BCM_001&procedure_stable_id=IMPC_ACS_003&parameter_stable_id=IMPC_ACS_006_001&phenotyping_center=BCM
decreased prepulse inhibition	Wbp1l<tm2b(EUCOMM)Hmgu>	homozygote	male	Early adult	Acoustic Startle and Pre-pulse Inhibition (PPI)	% Pre-pulse inhibition - PPI3	BCM	IMPC	2.83e-19	//www.mousephenotype.org/data/charts?accession=MGI:107577&allele_accession_id=MGI:5692573&zygosity=homozygote&parameter_stable_id=IMPC_ACS_035_001&pipeline_stable_id=BCM_001&procedure_stable_id=IMPC_ACS_003&parameter_stable_id=IMPC_ACS_035_001&phenotyping_center=BCM
decreased circulating alkaline phosphatase level	Wbp1l<tm2b(EUCOMM)Hmgu>	homozygote	female	Early adult	Clinical Chemistry	Alkaline phosphatase	BCM	IMPC	1.45e-17	//www.mousephenotype.org/data/charts?accession=MGI:107577&allele_accession_id=MGI:5692573&zygosity=homozygote&parameter_stable_id=IMPC_CBC_014_001&pipeline_stable_id=BCM_001&procedure_stable_id=IMPC_CBC_003&parameter_stable_id=IMPC_CBC_014_001&phenotyping_center=BCM
decreased prepulse inhibition	Wbp1l<tm2b(EUCOMM)Hmgu>	homozygote	male	Early adult	Acoustic Startle and Pre-pulse Inhibition (PPI)	% Pre-pulse inhibition - PPI2	BCM	IMPC	1.95e-17	//www.mousephenotype.org/data/charts?accession=MGI:107577&allele_accession_id=MGI:5692573&zygosity=homozygote&parameter_stable_id=IMPC_ACS_034_001&pipeline_stable_id=BCM_001&procedure_stable_id=IMPC_ACS_003&parameter_stable_id=IMPC_ACS_034_001&phenotyping_center=BCM
decreased circulating calcium level	Wbp1l<tm2b(EUCOMM)Hmgu>	homozygote	male	Early adult	Clinical Chemistry	Calcium	BCM	IMPC	6.07e-09	//www.mousephenotype.org/data/charts?accession=MGI:107577&allele_accession_id=MGI:5692573&zygosity=homozygote&parameter_stable_id=IMPC_CBC_009_001&pipeline_stable_id=BCM_001&procedure_stable_id=IMPC_CBC_003&parameter_stable_id=IMPC_CBC_009_001&phenotyping_center=BCM
decreased circulating calcium level	Wbp1l<tm2b(EUCOMM)Hmgu>	homozygote	female	Early adult	Clinical Chemistry	Calcium	BCM	IMPC	1.06e-08	//www.mousephenotype.org/data/charts?accession=MGI:107577&allele_accession_id=MGI:5692573&zygosity=homozygote&parameter_stable_id=IMPC_CBC_009_001&pipeline_stable_id=BCM_001&procedure_stable_id=IMPC_CBC_003&parameter_stable_id=IMPC_CBC_009_001&phenotyping_center=BCM
abnormal eye anterior chamber depth	Wbp1l<tm2b(EUCOMM)Hmgu>	homozygote	female	Early adult	Eye Morphology	Left anterior chamber depth	BCM	IMPC	1.09e-08	//www.mousephenotype.org/data/charts?accession=MGI:107577&allele_accession_id=MGI:5692573&zygosity=homozygote&parameter_stable_id=IMPC_EYE_067_001&pipeline_stable_id=BCM_001&procedure_stable_id=IMPC_EYE_003&parameter_stable_id=IMPC_EYE_067_001&phenotyping_center=BCM
increased startle reflex	Wbp1l<tm2b(EUCOMM)Hmgu>	homozygote	female	Early adult	Acoustic Startle and Pre-pulse Inhibition (PPI)	Response amplitude - S	BCM	IMPC	1.14e-08	//www.mousephenotype.org/data/charts?accession=MGI:107577&allele_accession_id=MGI:5692573&zygosity=homozygote&parameter_stable_id=IMPC_ACS_006_001&pipeline_stable_id=BCM_001&procedure_stable_id=IMPC_ACS_003&parameter_stable_id=IMPC_ACS_006_001&phenotyping_center=BCM
decreased circulating serum albumin level	Wbp1l<tm2b(EUCOMM)Hmgu>	homozygote	male	Early adult	Clinical Chemistry	Albumin	BCM	IMPC	2.09e-07	//www.mousephenotype.org/data/charts?accession=MGI:107577&allele_accession_id=MGI:5692573&zygosity=homozygote&parameter_stable_id=IMPC_CBC_007_001&pipeline_stable_id=BCM_001&procedure_stable_id=IMPC_CBC_003&parameter_stable_id=IMPC_CBC_007_001&phenotyping_center=BCM
decreased prepulse inhibition	Wbp1l<tm2b(EUCOMM)Hmgu>	homozygote	male	Early adult	Acoustic Startle and Pre-pulse Inhibition (PPI)	% Pre-pulse inhibition - PPI1	BCM	IMPC	4.72e-07	//www.mousephenotype.org/data/charts?accession=MGI:107577&allele_accession_id=MGI:5692573&zygosity=homozygote&parameter_stable_id=IMPC_ACS_033_001&pipeline_stable_id=BCM_001&procedure_stable_id=IMPC_ACS_003&parameter_stable_id=IMPC_ACS_033_001&phenotyping_center=BCM
decreased circulating alkaline phosphatase level	Wbp1l<tm2b(EUCOMM)Hmgu>	homozygote	male	Early adult	Clinical Chemistry	Alkaline phosphatase	BCM	IMPC	7.16e-07	//www.mousephenotype.org/data/charts?accession=MGI:107577&allele_accession_id=MGI:5692573&zygosity=homozygote&parameter_stable_id=IMPC_CBC_014_001&pipeline_stable_id=BCM_001&procedure_stable_id=IMPC_CBC_003&parameter_stable_id=IMPC_CBC_014_001&phenotyping_center=BCM
decreased circulating serum albumin level	Wbp1l<tm2b(EUCOMM)Hmgu>	homozygote	female	Early adult	Clinical Chemistry	Albumin	BCM	IMPC	9.92e-07	//www.mousephenotype.org/data/charts?accession=MGI:107577&allele_accession_id=MGI:5692573&zygosity=homozygote&parameter_stable_id=IMPC_CBC_007_001&pipeline_stable_id=BCM_001&procedure_stable_id=IMPC_CBC_003&parameter_stable_id=IMPC_CBC_007_001&phenotyping_center=BCM
prolonged ST segment	Wbp1l<tm2b(EUCOMM)Hmgu>	homozygote	female	Early adult	Electrocardiogram (ECG)	ST	BCM	IMPC	1.26e-06	//www.mousephenotype.org/data/charts?accession=MGI:107577&allele_accession_id=MGI:5692573&zygosity=homozygote&parameter_stable_id=IMPC_ECG_008_001&pipeline_stable_id=BCM_001&procedure_stable_id=IMPC_ECG_002&parameter_stable_id=IMPC_ECG_008_001&phenotyping_center=BCM
prolonged RR interval	Wbp1l<tm2b(EUCOMM)Hmgu>	homozygote	female	Early adult	Electrocardiogram (ECG)	RR	BCM	IMPC	3.8e-06	//www.mousephenotype.org/data/charts?accession=MGI:107577&allele_accession_id=MGI:5692573&zygosity=homozygote&parameter_stable_id=IMPC_ECG_004_001&pipeline_stable_id=BCM_001&procedure_stable_id=IMPC_ECG_002&parameter_stable_id=IMPC_ECG_004_001&phenotyping_center=BCM
hyperactivity	Wbp1l<tm2b(EUCOMM)Hmgu>	homozygote	female	Early adult	Open Field - centre start	Periphery distance travelled	BCM	IMPC	5.58e-06	//www.mousephenotype.org/data/charts?accession=MGI:107577&allele_accession_id=MGI:5692573&zygosity=homozygote&parameter_stable_id=IMPC_OFD_010_001&pipeline_stable_id=BCM_001&procedure_stable_id=BCM_OFD_001&parameter_stable_id=IMPC_OFD_010_001&phenotyping_center=BCM
decreased heart rate	Wbp1l<tm2b(EUCOMM)Hmgu>	homozygote	female	Early adult	Electrocardiogram (ECG)	HR	BCM	IMPC	2.42e-05	//www.mousephenotype.org/data/charts?accession=MGI:107577&allele_accession_id=MGI:5692573&zygosity=homozygote&parameter_stable_id=IMPC_ECG_002_001&pipeline_stable_id=BCM_001&procedure_stable_id=IMPC_ECG_002&parameter_stable_id=IMPC_ECG_002_001&phenotyping_center=BCM
decreased circulating total protein level	Wbp1l<tm2b(EUCOMM)Hmgu>	homozygote	male	Early adult	Clinical Chemistry	Total protein	BCM	IMPC	3.08e-05	//www.mousephenotype.org/data/charts?accession=MGI:107577&allele_accession_id=MGI:5692573&zygosity=homozygote&parameter_stable_id=IMPC_CBC_006_001&pipeline_stable_id=BCM_001&procedure_stable_id=IMPC_CBC_003&parameter_stable_id=IMPC_CBC_006_001&phenotyping_center=BCM
decreased prepulse inhibition	Wbp1l<tm2b(EUCOMM)Hmgu>	homozygote	female	Early adult	Acoustic Startle and Pre-pulse Inhibition (PPI)	% Pre-pulse inhibition - PPI2	BCM	IMPC	4.04e-05	//www.mousephenotype.org/data/charts?accession=MGI:107577&allele_accession_id=MGI:5692573&zygosity=homozygote&parameter_stable_id=IMPC_ACS_034_001&pipeline_stable_id=BCM_001&procedure_stable_id=IMPC_ACS_003&parameter_stable_id=IMPC_ACS_034_001&phenotyping_center=BCM
abnormal skin coloration	Wbp1l<tm2b(EUCOMM)Hmgu>	homozygote	female	Early adult	Combined SHIRPA and Dysmorphology	Skin color - tail	BCM	IMPC	4.83e-05	//www.mousephenotype.org/data/charts?accession=MGI:107577&allele_accession_id=MGI:5692573&zygosity=homozygote&parameter_stable_id=IMPC_CSD_061_001&pipeline_stable_id=BCM_001&procedure_stable_id=IMPC_CSD_003&parameter_stable_id=IMPC_CSD_061_001&phenotyping_center=BCM
decreased circulating total protein level	Wbp1l<tm2b(EUCOMM)Hmgu>	homozygote	female	Early adult	Clinical Chemistry	Total protein	BCM	IMPC	7.34e-05	//www.mousephenotype.org/data/charts?accession=MGI:107577&allele_accession_id=MGI:5692573&zygosity=homozygote&parameter_stable_id=IMPC_CBC_006_001&pipeline_stable_id=BCM_001&procedure_stable_id=IMPC_CBC_003&parameter_stable_id=IMPC_CBC_006_001&phenotyping_center=BCM
ALG10B
Phenotype	Allele	Zygosity	Sex	Life Stage	Procedure	Parameter	Phenotyping Center	Source	P Value	Data
abnormal embryo development	Alg10b<tm1.1(KOMP)Vlcg>	homozygote	male	E9.5	Gross Morphology Embryo E9.5	Severely Dysmorphic	BCM	IMPC	0	//www.mousephenotype.org/data/charts?accession=MGI:2146159&allele_accession_id=MGI:5548751&zygosity=homozygote&parameter_stable_id=IMPC_GEL_055_001&pipeline_stable_id=BCM_001&procedure_stable_id=IMPC_GEL_003&parameter_stable_id=IMPC_GEL_055_001&phenotyping_center=BCM
abnormal forebrain development	Alg10b<tm1.1(KOMP)Vlcg>	homozygote	female	E9.5	Gross Morphology Embryo E9.5	Forebrain	BCM	IMPC	0	//www.mousephenotype.org/data/charts?accession=MGI:2146159&allele_accession_id=MGI:5548751&zygosity=homozygote&parameter_stable_id=IMPC_GEL_028_001&pipeline_stable_id=BCM_001&procedure_stable_id=IMPC_GEL_003&parameter_stable_id=IMPC_GEL_028_001&phenotyping_center=BCM
abnormal midbrain development	Alg10b<tm1.1(KOMP)Vlcg>	homozygote	male	E9.5	Gross Morphology Embryo E9.5	Midbrain	BCM	IMPC	0	//www.mousephenotype.org/data/charts?accession=MGI:2146159&allele_accession_id=MGI:5548751&zygosity=homozygote&parameter_stable_id=IMPC_GEL_029_001&pipeline_stable_id=BCM_001&procedure_stable_id=IMPC_GEL_003&parameter_stable_id=IMPC_GEL_029_001&phenotyping_center=BCM
preweaning lethality, complete penetrance	Alg10b<tm1.1(KOMP)Vlcg>	homozygote	not_considered	Early adult	Viability Primary Screen	Homozygous animals viability	BCM	IMPC	0	//www.mousephenotype.org/data/charts?accession=MGI:2146159&allele_accession_id=MGI:5548751&zygosity=homozygote&parameter_stable_id=IMPC_VIA_067_001&pipeline_stable_id=BCM_001&procedure_stable_id=IMPC_VIA_002&parameter_stable_id=IMPC_VIA_067_001&phenotyping_center=BCM
abnormal heart morphology	Alg10b<tm1.1(KOMP)Vlcg>	homozygote	male	E9.5	Gross Morphology Embryo E9.5	Heart morphology	BCM	IMPC	0	//www.mousephenotype.org/data/charts?accession=MGI:2146159&allele_accession_id=MGI:5548751&zygosity=homozygote&parameter_stable_id=IMPC_GEL_058_001&pipeline_stable_id=BCM_001&procedure_stable_id=IMPC_GEL_003&parameter_stable_id=IMPC_GEL_058_001&phenotyping_center=BCM
preweaning lethality, complete penetrance	Alg10b<tm1(KOMP)Vlcg>	homozygote	not_considered	Early adult	Viability Primary Screen	Homozygous animals viability	BCM	IMPC	0	//www.mousephenotype.org/data/charts?accession=MGI:2146159&allele_accession_id=MGI:4399184&zygosity=homozygote&parameter_stable_id=IMPC_VIA_067_001&pipeline_stable_id=BCM_001&procedure_stable_id=IMPC_VIA_002&parameter_stable_id=IMPC_VIA_067_001&phenotyping_center=BCM
pale yolk sac	Alg10b<tm1.1(KOMP)Vlcg>	homozygote	male	E9.5	Gross Morphology Embryo E9.5	Pale yolk sac	BCM	IMPC	0	//www.mousephenotype.org/data/charts?accession=MGI:2146159&allele_accession_id=MGI:5548751&zygosity=homozygote&parameter_stable_id=IMPC_GEL_017_002&pipeline_stable_id=BCM_001&procedure_stable_id=IMPC_GEL_003&parameter_stable_id=IMPC_GEL_017_002&phenotyping_center=BCM
abnormal neural tube morphology	Alg10b<tm1.1(KOMP)Vlcg>	homozygote	female	E9.5	Gross Morphology Embryo E9.5	Neural tube morphology	BCM	IMPC	0	//www.mousephenotype.org/data/charts?accession=MGI:2146159&allele_accession_id=MGI:5548751&zygosity=homozygote&parameter_stable_id=IMPC_GEL_060_001&pipeline_stable_id=BCM_001&procedure_stable_id=IMPC_GEL_003&parameter_stable_id=IMPC_GEL_060_001&phenotyping_center=BCM
abnormal midbrain development	Alg10b<tm1.1(KOMP)Vlcg>	homozygote	female	E9.5	Gross Morphology Embryo E9.5	Midbrain	BCM	IMPC	0	//www.mousephenotype.org/data/charts?accession=MGI:2146159&allele_accession_id=MGI:5548751&zygosity=homozygote&parameter_stable_id=IMPC_GEL_029_001&pipeline_stable_id=BCM_001&procedure_stable_id=IMPC_GEL_003&parameter_stable_id=IMPC_GEL_029_001&phenotyping_center=BCM
abnormal hindbrain development	Alg10b<tm1.1(KOMP)Vlcg>	homozygote	male	E9.5	Gross Morphology Embryo E9.5	Hindbrain	BCM	IMPC	0	//www.mousephenotype.org/data/charts?accession=MGI:2146159&allele_accession_id=MGI:5548751&zygosity=homozygote&parameter_stable_id=IMPC_GEL_030_001&pipeline_stable_id=BCM_001&procedure_stable_id=IMPC_GEL_003&parameter_stable_id=IMPC_GEL_030_001&phenotyping_center=BCM
abnormal embryo size	Alg10b<tm1.1(KOMP)Vlcg>	homozygote	female	E9.5	Gross Morphology Embryo E9.5	Embryo Size	BCM	IMPC	0	//www.mousephenotype.org/data/charts?accession=MGI:2146159&allele_accession_id=MGI:5548751&zygosity=homozygote&parameter_stable_id=IMPC_GEL_032_001&pipeline_stable_id=BCM_001&procedure_stable_id=IMPC_GEL_003&parameter_stable_id=IMPC_GEL_032_001&phenotyping_center=BCM
abnormal vitelline vasculature morphology	Alg10b<tm1.1(KOMP)Vlcg>	homozygote	male	E9.5	Gross Morphology Embryo E9.5	Vitelline vasculature morphology	BCM	IMPC	0	//www.mousephenotype.org/data/charts?accession=MGI:2146159&allele_accession_id=MGI:5548751&zygosity=homozygote&parameter_stable_id=IMPC_GEL_015_001&pipeline_stable_id=BCM_001&procedure_stable_id=IMPC_GEL_003&parameter_stable_id=IMPC_GEL_015_001&phenotyping_center=BCM
abnormal pericardium morphology	Alg10b<tm1.1(KOMP)Vlcg>	homozygote	male	E9.5	Gross Morphology Embryo E9.5	Pericardium Morphology	BCM	IMPC	0	//www.mousephenotype.org/data/charts?accession=MGI:2146159&allele_accession_id=MGI:5548751&zygosity=homozygote&parameter_stable_id=IMPC_GEL_006_001&pipeline_stable_id=BCM_001&procedure_stable_id=IMPC_GEL_003&parameter_stable_id=IMPC_GEL_006_001&phenotyping_center=BCM
abnormal pharyngeal arch morphology	Alg10b<tm1.1(KOMP)Vlcg>	homozygote	male	E9.5	Gross Morphology Embryo E9.5	Branchial arch morphology	BCM	IMPC	0	//www.mousephenotype.org/data/charts?accession=MGI:2146159&allele_accession_id=MGI:5548751&zygosity=homozygote&parameter_stable_id=IMPC_GEL_024_001&pipeline_stable_id=BCM_001&procedure_stable_id=IMPC_GEL_003&parameter_stable_id=IMPC_GEL_024_001&phenotyping_center=BCM
preweaning lethality, complete penetrance	Alg10b<tm1.1(KOMP)Vlcg>	homozygote	male	Early adult	Viability Primary Screen	Homozygous males viability	BCM	IMPC	0	//www.mousephenotype.org/data/charts?accession=MGI:2146159&allele_accession_id=MGI:5548751&zygosity=homozygote&parameter_stable_id=IMPC_VIA_063_001&pipeline_stable_id=BCM_001&procedure_stable_id=IMPC_VIA_002&parameter_stable_id=IMPC_VIA_063_001&phenotyping_center=BCM
preweaning lethality, complete penetrance	Alg10b<tm1.1(KOMP)Vlcg>	homozygote	female	Early adult	Viability Primary Screen	Homozygous females viability	BCM	IMPC	0	//www.mousephenotype.org/data/charts?accession=MGI:2146159&allele_accession_id=MGI:5548751&zygosity=homozygote&parameter_stable_id=IMPC_VIA_064_001&pipeline_stable_id=BCM_001&procedure_stable_id=IMPC_VIA_002&parameter_stable_id=IMPC_VIA_064_001&phenotyping_center=BCM
abnormal vitelline vasculature morphology	Alg10b<tm1.1(KOMP)Vlcg>	homozygote	female	E9.5	Gross Morphology Embryo E9.5	Vitelline vasculature morphology	BCM	IMPC	0	//www.mousephenotype.org/data/charts?accession=MGI:2146159&allele_accession_id=MGI:5548751&zygosity=homozygote&parameter_stable_id=IMPC_GEL_015_001&pipeline_stable_id=BCM_001&procedure_stable_id=IMPC_GEL_003&parameter_stable_id=IMPC_GEL_015_001&phenotyping_center=BCM
abnormal visceral yolk sac morphology	Alg10b<tm1.1(KOMP)Vlcg>	homozygote	female	E9.5	Gross Morphology Embryo E9.5	Visceral yolk sac morphology	BCM	IMPC	0	//www.mousephenotype.org/data/charts?accession=MGI:2146159&allele_accession_id=MGI:5548751&zygosity=homozygote&parameter_stable_id=IMPC_GEL_018_001&pipeline_stable_id=BCM_001&procedure_stable_id=IMPC_GEL_003&parameter_stable_id=IMPC_GEL_018_001&phenotyping_center=BCM
abnormal neural tube closure	Alg10b<tm1.1(KOMP)Vlcg>	homozygote	male	E9.5	Gross Morphology Embryo E9.5	Neural tube closure	BCM	IMPC	0	//www.mousephenotype.org/data/charts?accession=MGI:2146159&allele_accession_id=MGI:5548751&zygosity=homozygote&parameter_stable_id=IMPC_GEL_027_001&pipeline_stable_id=BCM_001&procedure_stable_id=IMPC_GEL_003&parameter_stable_id=IMPC_GEL_027_001&phenotyping_center=BCM
embryonic growth retardation	Alg10b<tm1.1(KOMP)Vlcg>	homozygote	male	E9.5	Gross Morphology Embryo E9.5	Delayed embryonic development	BCM	IMPC	0	//www.mousephenotype.org/data/charts?accession=MGI:2146159&allele_accession_id=MGI:5548751&zygosity=homozygote&parameter_stable_id=IMPC_GEL_063_001&pipeline_stable_id=BCM_001&procedure_stable_id=IMPC_GEL_003&parameter_stable_id=IMPC_GEL_063_001&phenotyping_center=BCM
abnormal optic vesicle formation	Alg10b<tm1.1(KOMP)Vlcg>	homozygote	male	E9.5	Gross Morphology Embryo E9.5	Optic vesicle morphology	BCM	IMPC	0	//www.mousephenotype.org/data/charts?accession=MGI:2146159&allele_accession_id=MGI:5548751&zygosity=homozygote&parameter_stable_id=IMPC_GEL_061_001&pipeline_stable_id=BCM_001&procedure_stable_id=IMPC_GEL_003&parameter_stable_id=IMPC_GEL_061_001&phenotyping_center=BCM
abnormal neural tube morphology	Alg10b<tm1.1(KOMP)Vlcg>	homozygote	male	E9.5	Gross Morphology Embryo E9.5	Neural tube morphology	BCM	IMPC	0	//www.mousephenotype.org/data/charts?accession=MGI:2146159&allele_accession_id=MGI:5548751&zygosity=homozygote&parameter_stable_id=IMPC_GEL_060_001&pipeline_stable_id=BCM_001&procedure_stable_id=IMPC_GEL_003&parameter_stable_id=IMPC_GEL_060_001&phenotyping_center=BCM
abnormal pharyngeal arch morphology	Alg10b<tm1.1(KOMP)Vlcg>	homozygote	female	E9.5	Gross Morphology Embryo E9.5	Branchial arch morphology	BCM	IMPC	0	//www.mousephenotype.org/data/charts?accession=MGI:2146159&allele_accession_id=MGI:5548751&zygosity=homozygote&parameter_stable_id=IMPC_GEL_024_001&pipeline_stable_id=BCM_001&procedure_stable_id=IMPC_GEL_003&parameter_stable_id=IMPC_GEL_024_001&phenotyping_center=BCM
abnormal limb bud morphology	Alg10b<tm1.1(KOMP)Vlcg>	homozygote	male	E9.5	Gross Morphology Embryo E9.5	Limb Bud Morphology	BCM	IMPC	0	//www.mousephenotype.org/data/charts?accession=MGI:2146159&allele_accession_id=MGI:5548751&zygosity=homozygote&parameter_stable_id=IMPC_GEL_038_001&pipeline_stable_id=BCM_001&procedure_stable_id=IMPC_GEL_003&parameter_stable_id=IMPC_GEL_038_001&phenotyping_center=BCM
edema	Alg10b<tm1.1(KOMP)Vlcg>	homozygote	male	E9.5	Gross Morphology Embryo E9.5	Edema	BCM	IMPC	0	//www.mousephenotype.org/data/charts?accession=MGI:2146159&allele_accession_id=MGI:5548751&zygosity=homozygote&parameter_stable_id=IMPC_GEL_056_001&pipeline_stable_id=BCM_001&procedure_stable_id=IMPC_GEL_003&parameter_stable_id=IMPC_GEL_056_001&phenotyping_center=BCM
abnormal embryo size	Alg10b<tm1.1(KOMP)Vlcg>	homozygote	male	E9.5	Gross Morphology Embryo E9.5	Embryo Size	BCM	IMPC	0	//www.mousephenotype.org/data/charts?accession=MGI:2146159&allele_accession_id=MGI:5548751&zygosity=homozygote&parameter_stable_id=IMPC_GEL_032_001&pipeline_stable_id=BCM_001&procedure_stable_id=IMPC_GEL_003&parameter_stable_id=IMPC_GEL_032_001&phenotyping_center=BCM
preweaning lethality, complete penetrance	Alg10b<tm1(KOMP)Vlcg>	homozygote	female	Early adult	Viability Primary Screen	Homozygous females viability	BCM	IMPC	0	//www.mousephenotype.org/data/charts?accession=MGI:2146159&allele_accession_id=MGI:4399184&zygosity=homozygote&parameter_stable_id=IMPC_VIA_064_001&pipeline_stable_id=BCM_001&procedure_stable_id=IMPC_VIA_002&parameter_stable_id=IMPC_VIA_064_001&phenotyping_center=BCM
embryonic lethality prior to tooth bud stage	Alg10b<tm1.1(KOMP)Vlcg>	homozygote	not_considered	E12.5	Viability E12.5 Secondary Screen	Outcome	BCM	IMPC	0	//www.mousephenotype.org/data/charts?accession=MGI:2146159&allele_accession_id=MGI:5548751&zygosity=homozygote&parameter_stable_id=IMPC_EVM_001_001&pipeline_stable_id=BCM_001&procedure_stable_id=IMPC_EVM_001&parameter_stable_id=IMPC_EVM_001_001&phenotyping_center=BCM
abnormal forebrain development	Alg10b<tm1.1(KOMP)Vlcg>	homozygote	male	E9.5	Gross Morphology Embryo E9.5	Forebrain	BCM	IMPC	0	//www.mousephenotype.org/data/charts?accession=MGI:2146159&allele_accession_id=MGI:5548751&zygosity=homozygote&parameter_stable_id=IMPC_GEL_028_001&pipeline_stable_id=BCM_001&procedure_stable_id=IMPC_GEL_003&parameter_stable_id=IMPC_GEL_028_001&phenotyping_center=BCM
abnormal pericardium morphology	Alg10b<tm1.1(KOMP)Vlcg>	homozygote	female	E9.5	Gross Morphology Embryo E9.5	Pericardium Morphology	BCM	IMPC	0	//www.mousephenotype.org/data/charts?accession=MGI:2146159&allele_accession_id=MGI:5548751&zygosity=homozygote&parameter_stable_id=IMPC_GEL_006_001&pipeline_stable_id=BCM_001&procedure_stable_id=IMPC_GEL_003&parameter_stable_id=IMPC_GEL_006_001&phenotyping_center=BCM
abnormal optic vesicle formation	Alg10b<tm1.1(KOMP)Vlcg>	homozygote	female	E9.5	Gross Morphology Embryo E9.5	Optic vesicle morphology	BCM	IMPC	0	//www.mousephenotype.org/data/charts?accession=MGI:2146159&allele_accession_id=MGI:5548751&zygosity=homozygote&parameter_stable_id=IMPC_GEL_061_001&pipeline_stable_id=BCM_001&procedure_stable_id=IMPC_GEL_003&parameter_stable_id=IMPC_GEL_061_001&phenotyping_center=BCM
abnormal heart morphology	Alg10b<tm1.1(KOMP)Vlcg>	homozygote	female	E9.5	Gross Morphology Embryo E9.5	Heart morphology	BCM	IMPC	0	//www.mousephenotype.org/data/charts?accession=MGI:2146159&allele_accession_id=MGI:5548751&zygosity=homozygote&parameter_stable_id=IMPC_GEL_058_001&pipeline_stable_id=BCM_001&procedure_stable_id=IMPC_GEL_003&parameter_stable_id=IMPC_GEL_058_001&phenotyping_center=BCM
abnormal allantois morphology	Alg10b<tm1.1(KOMP)Vlcg>	homozygote	female	E9.5	Gross Morphology Embryo E9.5	Allantois Morphology	BCM	IMPC	0	//www.mousephenotype.org/data/charts?accession=MGI:2146159&allele_accession_id=MGI:5548751&zygosity=homozygote&parameter_stable_id=IMPC_GEL_014_001&pipeline_stable_id=BCM_001&procedure_stable_id=IMPC_GEL_003&parameter_stable_id=IMPC_GEL_014_001&phenotyping_center=BCM
abnormal hindbrain development	Alg10b<tm1.1(KOMP)Vlcg>	homozygote	female	E9.5	Gross Morphology Embryo E9.5	Hindbrain	BCM	IMPC	0	//www.mousephenotype.org/data/charts?accession=MGI:2146159&allele_accession_id=MGI:5548751&zygosity=homozygote&parameter_stable_id=IMPC_GEL_030_001&pipeline_stable_id=BCM_001&procedure_stable_id=IMPC_GEL_003&parameter_stable_id=IMPC_GEL_030_001&phenotyping_center=BCM
bleb	Alg10b<tm1.1(KOMP)Vlcg>	homozygote	female	E9.5	Gross Morphology Embryo E9.5	Blebs	BCM	IMPC	0	//www.mousephenotype.org/data/charts?accession=MGI:2146159&allele_accession_id=MGI:5548751&zygosity=homozygote&parameter_stable_id=IMPC_GEL_037_002&pipeline_stable_id=BCM_001&procedure_stable_id=IMPC_GEL_003&parameter_stable_id=IMPC_GEL_037_002&phenotyping_center=BCM
abnormal otic vesicle morphology	Alg10b<tm1.1(KOMP)Vlcg>	homozygote	female	E9.5	Gross Morphology Embryo E9.5	Otic vesicle morphology	BCM	IMPC	0	//www.mousephenotype.org/data/charts?accession=MGI:2146159&allele_accession_id=MGI:5548751&zygosity=homozygote&parameter_stable_id=IMPC_GEL_042_001&pipeline_stable_id=BCM_001&procedure_stable_id=IMPC_GEL_003&parameter_stable_id=IMPC_GEL_042_001&phenotyping_center=BCM
abnormal embryo development	Alg10b<tm1.1(KOMP)Vlcg>	homozygote	female	E9.5	Gross Morphology Embryo E9.5	Severely Dysmorphic	BCM	IMPC	0	//www.mousephenotype.org/data/charts?accession=MGI:2146159&allele_accession_id=MGI:5548751&zygosity=homozygote&parameter_stable_id=IMPC_GEL_055_001&pipeline_stable_id=BCM_001&procedure_stable_id=IMPC_GEL_003&parameter_stable_id=IMPC_GEL_055_001&phenotyping_center=BCM
pale yolk sac	Alg10b<tm1.1(KOMP)Vlcg>	homozygote	female	E9.5	Gross Morphology Embryo E9.5	Pale yolk sac	BCM	IMPC	0	//www.mousephenotype.org/data/charts?accession=MGI:2146159&allele_accession_id=MGI:5548751&zygosity=homozygote&parameter_stable_id=IMPC_GEL_017_002&pipeline_stable_id=BCM_001&procedure_stable_id=IMPC_GEL_003&parameter_stable_id=IMPC_GEL_017_002&phenotyping_center=BCM
abnormal somite shape	Alg10b<tm1.1(KOMP)Vlcg>	homozygote	male	E9.5	Gross Morphology Embryo E9.5	Somite Morphology	BCM	IMPC	0	//www.mousephenotype.org/data/charts?accession=MGI:2146159&allele_accession_id=MGI:5548751&zygosity=homozygote&parameter_stable_id=IMPC_GEL_064_001&pipeline_stable_id=BCM_001&procedure_stable_id=IMPC_GEL_003&parameter_stable_id=IMPC_GEL_064_001&phenotyping_center=BCM
edema	Alg10b<tm1.1(KOMP)Vlcg>	homozygote	female	E9.5	Gross Morphology Embryo E9.5	Edema	BCM	IMPC	0	//www.mousephenotype.org/data/charts?accession=MGI:2146159&allele_accession_id=MGI:5548751&zygosity=homozygote&parameter_stable_id=IMPC_GEL_056_001&pipeline_stable_id=BCM_001&procedure_stable_id=IMPC_GEL_003&parameter_stable_id=IMPC_GEL_056_001&phenotyping_center=BCM
bleb	Alg10b<tm1.1(KOMP)Vlcg>	homozygote	male	E9.5	Gross Morphology Embryo E9.5	Blebs	BCM	IMPC	0	//www.mousephenotype.org/data/charts?accession=MGI:2146159&allele_accession_id=MGI:5548751&zygosity=homozygote&parameter_stable_id=IMPC_GEL_037_002&pipeline_stable_id=BCM_001&procedure_stable_id=IMPC_GEL_003&parameter_stable_id=IMPC_GEL_037_002&phenotyping_center=BCM
embryonic growth retardation	Alg10b<tm1.1(KOMP)Vlcg>	homozygote	female	E9.5	Gross Morphology Embryo E9.5	Delayed embryonic development	BCM	IMPC	0	//www.mousephenotype.org/data/charts?accession=MGI:2146159&allele_accession_id=MGI:5548751&zygosity=homozygote&parameter_stable_id=IMPC_GEL_063_001&pipeline_stable_id=BCM_001&procedure_stable_id=IMPC_GEL_003&parameter_stable_id=IMPC_GEL_063_001&phenotyping_center=BCM
preweaning lethality, complete penetrance	Alg10b<tm1(KOMP)Vlcg>	homozygote	male	Early adult	Viability Primary Screen	Homozygous males viability	BCM	IMPC	0	//www.mousephenotype.org/data/charts?accession=MGI:2146159&allele_accession_id=MGI:4399184&zygosity=homozygote&parameter_stable_id=IMPC_VIA_063_001&pipeline_stable_id=BCM_001&procedure_stable_id=IMPC_VIA_002&parameter_stable_id=IMPC_VIA_063_001&phenotyping_center=BCM
abnormal neural tube closure	Alg10b<tm1.1(KOMP)Vlcg>	homozygote	female	E9.5	Gross Morphology Embryo E9.5	Neural tube closure	BCM	IMPC	0	//www.mousephenotype.org/data/charts?accession=MGI:2146159&allele_accession_id=MGI:5548751&zygosity=homozygote&parameter_stable_id=IMPC_GEL_027_001&pipeline_stable_id=BCM_001&procedure_stable_id=IMPC_GEL_003&parameter_stable_id=IMPC_GEL_027_001&phenotyping_center=BCM
abnormal visceral yolk sac morphology	Alg10b<tm1.1(KOMP)Vlcg>	homozygote	male	E9.5	Gross Morphology Embryo E9.5	Visceral yolk sac morphology	BCM	IMPC	0	//www.mousephenotype.org/data/charts?accession=MGI:2146159&allele_accession_id=MGI:5548751&zygosity=homozygote&parameter_stable_id=IMPC_GEL_018_001&pipeline_stable_id=BCM_001&procedure_stable_id=IMPC_GEL_003&parameter_stable_id=IMPC_GEL_018_001&phenotyping_center=BCM
abnormal limb bud morphology	Alg10b<tm1.1(KOMP)Vlcg>	homozygote	female	E9.5	Gross Morphology Embryo E9.5	Limb Bud Morphology	BCM	IMPC	0	//www.mousephenotype.org/data/charts?accession=MGI:2146159&allele_accession_id=MGI:5548751&zygosity=homozygote&parameter_stable_id=IMPC_GEL_038_001&pipeline_stable_id=BCM_001&procedure_stable_id=IMPC_GEL_003&parameter_stable_id=IMPC_GEL_038_001&phenotyping_center=BCM
abnormal allantois morphology	Alg10b<tm1.1(KOMP)Vlcg>	homozygote	male	E9.5	Gross Morphology Embryo E9.5	Allantois Morphology	BCM	IMPC	0	//www.mousephenotype.org/data/charts?accession=MGI:2146159&allele_accession_id=MGI:5548751&zygosity=homozygote&parameter_stable_id=IMPC_GEL_014_001&pipeline_stable_id=BCM_001&procedure_stable_id=IMPC_GEL_003&parameter_stable_id=IMPC_GEL_014_001&phenotyping_center=BCM
abnormal somite shape	Alg10b<tm1.1(KOMP)Vlcg>	homozygote	female	E9.5	Gross Morphology Embryo E9.5	Somite Morphology	BCM	IMPC	0	//www.mousephenotype.org/data/charts?accession=MGI:2146159&allele_accession_id=MGI:5548751&zygosity=homozygote&parameter_stable_id=IMPC_GEL_064_001&pipeline_stable_id=BCM_001&procedure_stable_id=IMPC_GEL_003&parameter_stable_id=IMPC_GEL_064_001&phenotyping_center=BCM
increased body temperature	Alg10b<tm1(KOMP)Vlcg>	heterozygote	female	Early adult	Echo	Body Temp	BCM	IMPC	9.39e-07	//www.mousephenotype.org/data/charts?accession=MGI:2146159&allele_accession_id=MGI:4399184&zygosity=heterozygote&parameter_stable_id=IMPC_ECH_014_001&pipeline_stable_id=BCM_001&procedure_stable_id=IMPC_ECH_001&parameter_stable_id=IMPC_ECH_014_001&phenotyping_center=BCM
PRMT6
Phenotype	Allele	Zygosity	Sex	Life Stage	Procedure	Parameter	Phenotyping Center	Source	P Value	Data
male infertility	Prmt6<em1(IMPC)Marc>	homozygote	male	Early adult	Fertility of Homozygous Knock-out Mice	Gross Findings Male	MARC	IMPC	0	//www.mousephenotype.org/data/charts?accession=MGI:2139971&allele_accession_id=NOT-RELEASED-093a6bd120&zygosity=homozygote&parameter_stable_id=IMPC_FER_001_001&pipeline_stable_id=IMPC_001&procedure_stable_id=IMPC_FER_001&parameter_stable_id=IMPC_FER_001_001&phenotyping_center=MARC
increased eosinophil cell number	Prmt6<em1(IMPC)Marc>	homozygote	male	Early adult	Hematology	Eosinophil cell count	MARC	IMPC	1.91e-18	//www.mousephenotype.org/data/charts?accession=MGI:2139971&allele_accession_id=NOT-RELEASED-093a6bd120&zygosity=homozygote&parameter_stable_id=IMPC_HEM_036_001&pipeline_stable_id=IMPC_001&procedure_stable_id=IMPC_HEM_002&parameter_stable_id=IMPC_HEM_036_001&phenotyping_center=MARC
increased eosinophil cell number	Prmt6<em1(IMPC)Marc>	homozygote	male	Early adult	Hematology	Eosinophil differential count	MARC	IMPC	7.05e-16	//www.mousephenotype.org/data/charts?accession=MGI:2139971&allele_accession_id=NOT-RELEASED-093a6bd120&zygosity=homozygote&parameter_stable_id=IMPC_HEM_035_001&pipeline_stable_id=IMPC_001&procedure_stable_id=IMPC_HEM_002&parameter_stable_id=IMPC_HEM_035_001&phenotyping_center=MARC
increased basophil cell number	Prmt6<em1(IMPC)Marc>	homozygote	male	Early adult	Hematology	Basophil differential count	MARC	IMPC	1.84e-14	//www.mousephenotype.org/data/charts?accession=MGI:2139971&allele_accession_id=NOT-RELEASED-093a6bd120&zygosity=homozygote&parameter_stable_id=IMPC_HEM_038_001&pipeline_stable_id=IMPC_001&procedure_stable_id=IMPC_HEM_002&parameter_stable_id=IMPC_HEM_038_001&phenotyping_center=MARC
increased basophil cell number	Prmt6<em1(IMPC)Marc>	homozygote	male	Early adult	Hematology	Basophil cell count	MARC	IMPC	1.25e-12	//www.mousephenotype.org/data/charts?accession=MGI:2139971&allele_accession_id=NOT-RELEASED-093a6bd120&zygosity=homozygote&parameter_stable_id=IMPC_HEM_037_001&pipeline_stable_id=IMPC_001&procedure_stable_id=IMPC_HEM_002&parameter_stable_id=IMPC_HEM_037_001&phenotyping_center=MARC
increased circulating alanine transaminase level	Prmt6<em1(IMPC)Marc>	homozygote	male	Early adult	Clinical Chemistry	Alanine aminotransferase	MARC	IMPC	8.53e-06	//www.mousephenotype.org/data/charts?accession=MGI:2139971&allele_accession_id=NOT-RELEASED-093a6bd120&zygosity=homozygote&parameter_stable_id=IMPC_CBC_013_001&pipeline_stable_id=IMPC_001&procedure_stable_id=IMPC_CBC_003&parameter_stable_id=IMPC_CBC_013_001&phenotyping_center=MARC
decreased heart left ventricle size	Prmt6<em1(IMPC)Marc>	homozygote	not_considered	Early adult	Echo	LVAWd	MARC	IMPC	2.33e-05	//www.mousephenotype.org/data/charts?accession=MGI:2139971&allele_accession_id=NOT-RELEASED-093a6bd120&zygosity=homozygote&parameter_stable_id=IMPC_ECH_007_001&pipeline_stable_id=IMPC_001&procedure_stable_id=IMPC_ECH_001&parameter_stable_id=IMPC_ECH_007_001&phenotyping_center=MARC
increased circulating creatinine level	Prmt6<em1(IMPC)Marc>	homozygote	not_considered	Early adult	Clinical Chemistry	Creatinine	MARC	IMPC	3.94e-05	//www.mousephenotype.org/data/charts?accession=MGI:2139971&allele_accession_id=NOT-RELEASED-093a6bd120&zygosity=homozygote&parameter_stable_id=IMPC_CBC_005_001&pipeline_stable_id=IMPC_001&procedure_stable_id=IMPC_CBC_003&parameter_stable_id=IMPC_CBC_005_001&phenotyping_center=MARC
increased circulating aspartate transaminase level	Prmt6<em1(IMPC)Marc>	homozygote	male	Early adult	Clinical Chemistry	Aspartate aminotransferase	MARC	IMPC	4.72e-05	//www.mousephenotype.org/data/charts?accession=MGI:2139971&allele_accession_id=NOT-RELEASED-093a6bd120&zygosity=homozygote&parameter_stable_id=IMPC_CBC_012_001&pipeline_stable_id=IMPC_001&procedure_stable_id=IMPC_CBC_003&parameter_stable_id=IMPC_CBC_012_001&phenotyping_center=MARC
abnormal retina morphology	Prmt6<em1(IMPC)Marc>	homozygote	not_considered	Early adult	Eye Morphology	Retina (combined)	MARC	IMPC	5.37e-05	//www.mousephenotype.org/data/charts?accession=MGI:2139971&allele_accession_id=NOT-RELEASED-093a6bd120&zygosity=homozygote&parameter_stable_id=IMPC_EYE_092_001&pipeline_stable_id=IMPC_001&procedure_stable_id=IMPC_EYE_001&parameter_stable_id=IMPC_EYE_092_001&phenotyping_center=MARC
increased eosinophil cell number	Prmt6<em1(IMPC)Marc>	homozygote	female	Early adult	Hematology	Eosinophil differential count	MARC	IMPC	5.79e-05	//www.mousephenotype.org/data/charts?accession=MGI:2139971&allele_accession_id=NOT-RELEASED-093a6bd120&zygosity=homozygote&parameter_stable_id=IMPC_HEM_035_001&pipeline_stable_id=IMPC_001&procedure_stable_id=IMPC_HEM_002&parameter_stable_id=IMPC_HEM_035_001&phenotyping_center=MARC
ST6GAL2
Phenotype	Allele	Zygosity	Sex	Life Stage	Procedure	Parameter	Phenotyping Center	Source	P Value	Data
enhanced cued conditioning behavior	St6gal2<em1(IMPC)H>	homozygote	female	Early adult	Fear Conditioning	Difference in Cue Tone and Cue Baseline % Freezing	MRC Harwell	IMPC	1.94e-06	//www.mousephenotype.org/data/charts?accession=MGI:2445190&allele_accession_id=MGI:6149212&zygosity=homozygote&parameter_stable_id=IMPC_FEA_106_001&pipeline_stable_id=HRWL_001&procedure_stable_id=IMPC_FEA_001&parameter_stable_id=IMPC_FEA_106_001&phenotyping_center=MRC Harwell
long tibia	St6gal2<em1(IMPC)H>	homozygote	male	Late adult	X-ray	Tibia length	MRC Harwell	IMPC	3.78e-06	//www.mousephenotype.org/data/charts?accession=MGI:2445190&allele_accession_id=MGI:6149212&zygosity=homozygote&parameter_stable_id=HRWLLA_XRY_033_001&pipeline_stable_id=HRWLLA_001&procedure_stable_id=HRWLLA_XRY_001&parameter_stable_id=HRWLLA_XRY_033_001&phenotyping_center=MRC Harwell
HTR1F
Phenotype	Allele	Zygosity	Sex	Life Stage	Procedure	Parameter	Phenotyping Center	Source	P Value	Data
increased circulating sodium level	Htr1f<tm1.1(KOMP)Vlcg>	homozygote	male	Early adult	Clinical Chemistry	Sodium	JAX	IMPC	1.25e-06	//www.mousephenotype.org/data/charts?accession=MGI:99842&allele_accession_id=MGI:5520176&zygosity=homozygote&parameter_stable_id=IMPC_CBC_001_001&pipeline_stable_id=JAX_001&procedure_stable_id=IMPC_CBC_003&parameter_stable_id=IMPC_CBC_001_001&phenotyping_center=JAX
increased mean corpuscular volume	Htr1f<tm1.1(KOMP)Vlcg>	homozygote	male	Early adult	Hematology	Mean cell volume	JAX	IMPC	3.23e-06	//www.mousephenotype.org/data/charts?accession=MGI:99842&allele_accession_id=MGI:5520176&zygosity=homozygote&parameter_stable_id=IMPC_HEM_005_001&pipeline_stable_id=JAX_001&procedure_stable_id=IMPC_HEM_002&parameter_stable_id=IMPC_HEM_005_001&phenotyping_center=JAX
abnormal tail length	Htr1f<tm1.1(KOMP)Vlcg>	homozygote	male	Early adult	Combined SHIRPA and Dysmorphology	Tail - length	JAX	IMPC	1.57e-05	//www.mousephenotype.org/data/charts?accession=MGI:99842&allele_accession_id=MGI:5520176&zygosity=homozygote&parameter_stable_id=IMPC_CSD_002_001&pipeline_stable_id=JAX_001&procedure_stable_id=IMPC_CSD_001&parameter_stable_id=IMPC_CSD_002_001&phenotyping_center=JAX

### Sheet: ST14
Supplementary Table 14. Open Target Genetics Gene-Query Results for Top Loci*
Gene Query			Study ID	Reported Trait	Index Variant ID	Index Variant RSID	P-Value	L2G Score
ZNF521			NEALE2_20015_raw	Sitting height	18_25289159_G_A	rs8084413	1.65248e-09	0.893365
			NEALE2_2395_1	Pattern 1 | hair/balding pattern	18_25282547_T_C	rs12961565	1.92449e-09	0.890161
			GCST90018959	Height	18_25262189_C_A	rs8091632	8e-24	0.889997
			GCST008839	Height	18_25262189_C_A	rs8091632	6e-11	0.886886
			GCST007020	Male-pattern baldness	18_25280882_T_C	rs11663772	1e-14	0.882831
			GCST007038	Balding type 1	18_25282547_T_C	rs12961565	3e-11	0.88249
			GCST90025949	Height	18_25231996_C_T	rs8091465	2.4e-20	0.879325
			GCST90025949	Height	18_25126704_A_C	rs45562540	6.1e-18	0.826588
			GCST007841	Height	18_25142113_A_C	rs4519409	9e-23	0.812803
			GCST007468	Smoking initiation (ever regular vs never regular) (MTAG)	18_25099226_T_A	rs72881254	2e-08	0.806621
			GCST007087	Systolic blood pressure	18_25096107_T_A	rs62082230	5e-08	0.800091
			GCST006568	Highest math class taken (MTAG) [MTAG]	18_25072853_A_G	rs9957365	5e-15	0.794773
			GCST006569	Self-reported math ability (MTAG) [MTAG]	18_25072853_A_G	rs9957365	2e-10	0.792894
			GCST006574	Highest math class taken	18_25072853_A_G	rs9957365	5e-08	0.790577
			GCST90000047	Age at first sexual intercourse	18_25067306_C_T	rs4800204	4.6e-09	0.778753
			GCST006442_2	Educational attainment (years of education) [conditional-joint]	18_25068541_C_A	rs8089996	8e-18	0.767545
			GCST90000027	Appendicular lean mass	18_25289159_G_A	rs8084413	4.6e-10	0.765905
			NEALE2_23119_raw	Arm fat percentage (right)	18_25211938_C_T	rs7230974	3.61805e-10	0.763436
			NEALE2_1180	Morning/evening person (chronotype)	18_25038435_A_G	rs11083105	7.73769e-09	0.760806
			NEALE2_816	Job involves heavy manual or physical work	18_25055181_CAA_C	rs796966826	9.0498e-09	0.738316
			NEALE2_845	Age completed full time education	18_25041905_T_A	rs9956721	1.8625e-10	0.737128
			GCST007576	Chronotype	18_25050872_T_C	rs1013987	6e-13	0.735671
			GCST007983	Morningness	18_25050872_T_C	rs1013987	1e-11	0.735671
			GCST010702	Subcortical volume (MOSTest)	18_25048213_G_A	rs72878142	9e-11	0.731521
			GCST006442	Educational attainment (years of education)	18_25044744_G_A	rs10460095	3e-18	0.731117
			GCST006571	Educational attainment (MTAG) [MTAG]	18_25044744_G_A	rs10460095	2e-19	0.731117
			GCST007083	Morning person	18_25050872_T_C	rs1013987	2e-09	0.72784
			NEALE2_30040_raw	Mean corpuscular volume	18_25238296_C_T	rs9807193	2.568e-08	0.727578
			NEALE2_30290_raw	High light scatter reticulocyte percentage	18_25398673_T_C	rs148323728	5.95584e-10	0.708474
PAK5			GCST006569	Self-reported math ability (MTAG) [MTAG]	20_9834880_T_C	rs221013	1e-08	0.874718
			GCST90018949	Weight	20_9836212_A_G	rs6056921	5e-08	0.8609
TG			FINNGEN_R6_THYROID_DISORDER_IBD	Disorders of thyroid	8_132871426_C_T	rs114322847	2.6e-10	0.815264
			GCST012490_2	Femur bone mineral density x serum urate levels interaction [female]	8_132977885_T_C	rs79365426	1e-09	0.850953
			GCST90018990	Medication use (thyroid preparations)	8_132918938_T_C	rs853305	6e-16	0.830127
			GCST90018862	Hypothyroidism	8_132918938_T_C	rs853305	4e-13	0.825554
			GCST007073	Hypothyroidism	8_132906524_A_G	rs1810396	4e-16	0.817538
			SAIGE_241	Nontoxic nodular goiter	8_132869226_C_T	rs78775620	5.91e-12	0.815264
			FINNGEN_R6_THYROTOXICOSIS	Thyrotoxicosis	8_132871426_C_T	rs114322847	1.04e-09	0.8151
			FINNGEN_R6_E4_GOITREMULTINOD	Nontoxic multinodular goitre	8_132837410_G_C	rs75143612	4e-15	0.812817
			GCST90038637	Hypothyroidism or myxedema	8_132906524_A_G	rs1810396	1.1e-17	0.78557
			GCST001509	Vitiligo	8_132917672_C_T	rs853308	2e-08	0.758316
			GCST004785	Vitiligo	8_132918810_A_T	rs2687812	2e-13	0.71836
SLA			GCST90087614	Serum levels of protein WISP1	8_133074620_T_A	rs2739156	3e-153	0.846813
			NEALE2_30210_raw	Eosinophill percentage	8_133056124_A_T	rs2702968	8.546e-11	0.836399
			GCST90025978	Lung function (FEV1/FVC)	8_133092027_A_G	rs2739176	4.1e-09	0.826671
			GCST90025951	Platelet count	8_133074793_G_A	rs2739157	7.2e-11	0.822014
			GCST90002402	Platelet count	8_133074620_T_A	rs2739156	4e-09	0.800955
			GCST90002357	Platelet count	8_133074620_T_A	rs2739156	2.33e-10	0.787251
MROH7			GCST005485	Free cholesterol levels in large LDL	1_54648824_T_C	rs2570773	3e-08	0.719981
			GCST005485	Free cholesterol levels in large LDL	1_54648824_T_C	rs2570773	3e-08	0.740751
			GCST90089880	Serum levels of protein FAM151A	1_54672618_A_G	rs78080497	3e-11	0.732634
KCNJ3			GCST010343	Neurofibrillary tangles (SNP x SNP interaction)	2_154738421_C_T	rs3111007	6e-09	0.830992
			NEALE2_404_raw	Duration to first press of snap-button in each round	2_154857337_G_A	rs75561433	1.87273e-09	0.82607
			GCST007037	Educational attainment (years of education)	2_154670627_A_G	rs6760772	2e-08	0.809506
			GCST90026250	Phenyllactate (pla) levels	2_154756534_T_C	rs2591166	1.932e-08	0.802464
			GCST006570	Cognitive performance (MTAG) [MTAG]	2_154691341_G_A	rs3106666	1e-08	0.800173
			GCST010343	Neurofibrillary tangles (SNP x SNP interaction)	2_154623730_A_C	rs7584691	4e-08	0.800079
			GCST006574	Highest math class taken	2_154679455_G_T	rs62170775	3e-08	0.799699
			GCST007468	Smoking initiation (ever regular vs never regular) (MTAG)	2_154826044_T_C	rs1445649	1e-20	0.795931
			GCST006568	Highest math class taken (MTAG) [MTAG]	2_154679455_G_T	rs62170775	3e-14	0.794958
			GCST007474	Smoking initiation (ever regular vs never regular)	2_154826044_T_C	rs1445649	8e-16	0.792592
			GCST90061435	Externalizing behaviour (multivariate analysis)	2_154798245_C_T	rs2652446	4e-12	0.791539
			GCST008306	Dentures	2_154813691_A_C	rs2652452	2e-09	0.788916
			GCST008595	Cognitive ability, years of educational attainment or schizophrenia (pleiotropy)	2_154674692_T_C	rs4398228	3e-08	0.788704
			GCST008295	Number of decayed, missing and filled tooth surfaces or use of dentures	2_154813691_A_C	rs2652452	3e-09	0.786664
			GCST006268	Reaction time	2_154921126_C_T	rs10804171	4.25109e-08	0.786259
			GCST005141	Cognitive ability (MTAG)	2_154607197_C_T	rs10185725	9e-09	0.782228
			GCST007462	Age of smoking initiation (MTAG)	2_154826044_T_C	rs1445649	2e-10	0.781389
			GCST007329	Automobile speeding propensity	2_154827826_A_G	rs2652460	4e-09	0.780187
			GCST90011294	Reaction time	2_154921126_C_T	rs10804171	4e-08	0.777089
			GCST90011293	Cognitive traits (MTAG)	2_154830564_C_A	rs2591173	1e-08	0.764627
			GCST006442_2	Educational attainment (years of education) [conditional-joint]	2_154623730_A_C	rs7584691	3e-15	0.753804
			GCST006571	Educational attainment (MTAG) [MTAG]	2_154650222_T_C	rs11695105	2e-17	0.744159
			GCST009524	Household income (MTAG)	2_154651199_T_G	rs10165653	2e-10	0.742798
			GCST006442	Educational attainment (years of education)	2_154617843_C_T	rs13422673	6e-15	0.741988
			GCST011703	Smoking initiation	2_154875444_A_G	rs2652430	4e-10	0.735706
			GCST90011875	Cognitive aspects of educational attainment	2_154875444_A_G	rs2652430	9e-09	0.73381
			GCST003676	Educational attainment (years of education)	2_154595226_T_G	rs10178115	6e-10	0.723235
			GCST005316	Intelligence (MTAG)	2_154586874_C_T	rs10198948	1e-09	0.721792
			NEALE2_1080	Time spent using computer	2_154874190_T_A	rs2652429	9.727e-11	0.719984
			GCST007323	Risk-taking tendency (4-domain principal component model)	2_154886382_T_C	rs2652434	7e-09	0.713901
			GCST007327	Smoking status (ever vs never smokers)	2_154886382_T_C	rs2652434	3e-08	0.712759
			GCST008810	Smoking initiation (ever regular vs never regular)	2_154886382_T_C	rs2652434	2e-08	0.712759
			GCST006572	Cognitive performance	2_154875444_A_G	rs2652430	7.38e-09	0.70427
ZNF385D			GCST003941	Acute graft versus host disease in bone marrow transplantation (recipient effect)	3_22315439_G_T	rs1389663	7e-10	0.838091
			GCST010340	Total PHF-tau (SNP x SNP interaction)	3_21739803_G_T	rs4858353	2e-09	0.780689
			NEALE2_21021_raw	Pulse wave arterial stiffness index	3_22098956_C_G	rs141704948	2.08533e-08	0.774266
			GCST006442	Educational attainment (years of education)	3_21458832_G_A	rs399821	2e-08	0.761989
			GCST006571	Educational attainment (MTAG) [MTAG]	3_21458832_G_A	rs399821	2e-09	0.761989
			GCST003222_3	Gut microbiome composition (summer and winter) [genus_Anaerostipes]	3_21833634_G_A	rs2630788	4e-08	0.75681
			GCST009462	Optic disc size	3_21688754_A_T	rs7615960	2e-08	0.738435
			GCST006570	Cognitive performance (MTAG) [MTAG]	3_21778608_G_A	rs75853460	9e-09	0.729166
			GCST006568	Highest math class taken (MTAG) [MTAG]	3_21414694_T_C	rs7637427	2e-09	0.703954
EFNA5			GCST007988	Insomnia	5_107563983_A_G	rs37445	5e-09	0.910089
			GCST006442	Educational attainment (years of education)	5_107619750_C_T	rs13163062	4e-16	0.902123
			GCST006571	Educational attainment (MTAG) [MTAG]	5_107619750_C_T	rs13163062	8e-17	0.902123
			GCST007468	Smoking initiation (ever regular vs never regular) (MTAG)	5_107489917_T_A	rs72789626	1e-15	0.90004
			GCST90025966	Gamma glutamyl transferase levels	5_107547988_A_C	rs342602	6.8e-48	0.897177
			GCST007474	Smoking initiation (ever regular vs never regular)	5_107489917_T_A	rs72789626	5e-12	0.896969
			GCST90025979	Alanine aminotransferase levels	5_107547988_A_C	rs342602	2.9e-10	0.896297
			GCST90091061	Cortical thickness	5_107582167_A_G	rs6894162	4e-10	0.89571
			GCST90095131	Vertex-wise cortical thickness	5_107582167_A_G	rs6894162	1e-09	0.89571
			GCST007462	Age of smoking initiation (MTAG)	5_107489917_T_A	rs72789626	4e-10	0.895694
			GCST008810	Smoking initiation (ever regular vs never regular)	5_107489917_T_A	rs72789626	2e-09	0.895694
			GCST009518_7	Brain region volumes [cerebellar vermal lobules VIII X]	5_107583533_C_T	rs10479400	1e-09	0.895121
			GCST007988	Insomnia	5_107582628_A_G	rs71575448	3e-09	0.892629
			GCST007988	Insomnia	5_107513973_G_A	rs152555	5e-10	0.887951
			GCST90019507	Gamma glutamyl transferase levels	5_107520129_C_A	rs250252	3e-13	0.887
			GCST90061435	Externalizing behaviour (multivariate analysis)	5_107527077_T_A	rs848828	8e-09	0.886737
			GCST90025966	Gamma glutamyl transferase levels	5_107474079_G_GT	rs11405774	1.5e-09	0.886009
			GCST011494	Daytime nap	5_107526191_A_G	rs388016	6.1e-09	0.884943
			GCST007039	Body mass index	5_107541407_T_C	rs62355615	7e-09	0.882827
			GCST90000047	Age at first sexual intercourse	5_107600734_C_T	rs2406374	4.3e-10	0.882045
			GCST007327	Smoking status (ever vs never smokers)	5_107501749_T_G	rs26251	1e-10	0.879771
			GCST90095129	Vertex-wise sulcal depth	5_107578326_A_G	rs641406	2e-11	0.879688
			GCST90095130	Vertex-wise cortical surface area	5_107577783_C_T	rs607976	1e-08	0.877175
			GCST90025966	Gamma glutamyl transferase levels	5_107543449_G_C	rs6883713	2.4e-41	0.87023
			GCST90061435	Externalizing behaviour (multivariate analysis)	5_107600734_C_T	rs2406374	8e-12	0.868921
			GCST90025966	Gamma glutamyl transferase levels	5_107478389_T_C	rs27750	1.1e-10	0.860331
			GCST006573	Self-reported math ability	5_107670209_G_A	rs62357862	1e-08	0.842329
			GCST006569	Self-reported math ability (MTAG) [MTAG]	5_107670209_G_A	rs62357862	1e-09	0.837603
			GCST006571	Educational attainment (MTAG) [MTAG]	5_107431645_A_G	rs252991	1e-12	0.834729
			GCST003676	Educational attainment (years of education)	5_107439221_A_G	rs152603	2e-08	0.83109
			GCST006568	Highest math class taken (MTAG) [MTAG]	5_107431645_A_G	rs252991	2e-10	0.83109
			GCST90013407	Liver enzyme levels (gamma-glutamyl transferase)	5_107543091_G_C	rs6879279	7e-61	0.82929
			GCST90018954	Gamma glutamyl transpeptidase	5_107543091_G_C	rs6879279	2e-44	0.82929
			GCST90013663	Alanine aminotransferase levels	5_107543091_G_C	rs6879279	5e-13	0.828331
			GCST90019492	Alanine aminotransferase levels	5_107543091_G_C	rs6879279	1e-11	0.826615
			GCST009524	Household income (MTAG)	5_107443604_G_T	rs152599	2e-08	0.825017
			GCST006442_2	Educational attainment (years of education) [conditional-joint]	5_107629612_A_G	rs55754532	8e-13	0.821585
			GCST006913	Sedentary behaviour duration	5_107487207_G_C	rs25981	3e-09	0.818535
			GCST90013405	Liver enzyme levels (alanine transaminase)	5_107543091_G_C	rs6879279	4e-15	0.805657
			GCST90018943	Alanine aminotransferase levels	5_107543091_G_C	rs6879279	1e-11	0.802744
			GCST90011898	Alanine aminotransferase levels	5_107543091_G_C	rs6879279	6e-11	0.801982
			GCST90013664	Aspartate aminotransferase levels	5_107543091_G_C	rs6879279	5e-09	0.801165
			NEALE2_1478	Salt added to food	5_107569834_CAA_C	rs1420268875	4.2542e-09	0.78991
			NEALE2_1070	Time spent watching television (tv)	5_107437922_A_G	rs2283	3.20935e-08	0.775989
			GCST006046	Number of children ever born	5_107714301_G_C	rs13161115	1e-08	0.767262
			GCST008595	Cognitive ability, years of educational attainment or schizophrenia (pleiotropy)	5_107437922_A_G	rs2283	1e-09	0.758997
			GCST90025966	Gamma glutamyl transferase levels	5_107672677_A_C	rs13184509	5e-11	0.744838
			GCST008295	Number of decayed, missing and filled tooth surfaces or use of dentures	5_107747786_C_A	rs1352724	4e-08	0.709295
			GCST008306	Dentures	5_107747786_C_A	rs1352724	3e-08	0.709295
			GCST006568	Highest math class taken (MTAG) [MTAG]	5_107697007_G_T	rs7724655	2e-11	0.702091
			GCST006570	Cognitive performance (MTAG) [MTAG]	5_107697007_G_T	rs7724655	3e-09	0.701729
WWOX			GCST90025998	Lung function (FVC)	16_78191736_A_G	rs2345443	4.3e-13	0.898988
			GCST007430	Peak expiratory flow	16_78191736_A_G	rs2345443	2.46e-13	0.898106
			GCST007429	Lung function (FVC)	16_78191736_A_G	rs2345443	1.36e-12	0.897555
			GCST007432	FEV1	16_78191736_A_G	rs2345443	3.033e-18	0.897555
			GCST007081	Lung function (FVC)	16_78191736_A_G	rs2345443	1e-12	0.894677
			GCST010343	Neurofibrillary tangles (SNP x SNP interaction)	16_78220179_G_T	rs4888764	4e-09	0.890232
			GCST010002	Refractive error	16_78122398_A_G	rs13339407	9e-10	0.889005
			GCST006442	Educational attainment (years of education)	16_78135778_A_G	rs9929762	1e-11	0.88884
			GCST006571	Educational attainment (MTAG) [MTAG]	16_78137479_T_C	rs9937449	3e-13	0.882172
			GCST002483_2	Lung function (forced vital capacity) [EA]	16_78153241_G_A	rs1079572	1e-08	0.876953
			GCST006568	Highest math class taken (MTAG) [MTAG]	16_78209487_C_T	rs7500549	6e-10	0.876148
			GCST011823	Parkinson's disease progression (cognitive)	16_78247263_A_G	rs8050111	2e-08	0.871121
			GCST90091060	Cortical surface area	16_78184566_C_T	rs62033985	6e-11	0.855354
			GCST90095129	Vertex-wise sulcal depth	16_78180397_C_T	rs2042354	2e-12	0.854895
			GCST90095131	Vertex-wise cortical thickness	16_78184566_C_T	rs62033985	2e-08	0.854499
			GCST010703	Brain morphology (MOSTest)	16_78184566_C_T	rs62033985	4e-08	0.852168
			GCST90095130	Vertex-wise cortical surface area	16_78184901_G_C	rs62033986	2e-10	0.850716
			GCST90002298	Eosinophil counts	16_78125380_A_G	rs16947165	7.21e-11	0.847844
			GCST90027538	Gut bacterial pathway abundance (PWY.5088..L.glutamate.degradation.VIII..to.propanoate.)	16_78284846_C_T	rs9927590	9e-09	0.833046
			GCST90025949	Height	16_78288451_G_A	rs9938194	2e-23	0.828236
			GCST007841	Height	16_78287802_T_A	rs67003685	2e-20	0.800287
			GCST004795	Brain volume in infants (white matter)	16_78458963_G_A	rs10514437	2e-08	0.787434
			GCST90002381	Eosinophil counts	16_78125380_A_G	rs16947165	3.4e-10	0.775451
			GCST90002361	Platelet count	16_78547241_T_C	rs2667648	2e-14	0.774657
			GCST006903	Hip shape (DXA scan) [hip shape mode 1]	16_78392789_T_C	rs6564537	1e-08	0.772828
			GCST90002400	Plateletcrit	16_78524424_A_G	rs62033976	1.1e-14	0.766229
			NEALE2_30090_raw	Platelet crit	16_78524424_A_G	rs62033976	3.036e-12	0.766229
			GCST90026658	Total protein levels x insomnia interaction	16_78993232_G_A	rs4888910	5e-08	0.766082
			GCST009597	Multiple sclerosis	16_79077400_T_C	rs12925972	1e-19	0.764351
			GCST90002402	Platelet count	16_78524424_A_G	rs62033976	1.1e-13	0.761608
			GCST90025984	Lymphocyte counts	16_78538645_A_G	rs1105314	3.7e-12	0.761499
			GCST90025951	Platelet count	16_78538645_A_G	rs1105314	1.9e-14	0.760606
			GCST010340	Total PHF-tau (SNP x SNP interaction)	16_78539128_G_A	rs17777700	3e-11	0.755103
			GCST90019499	C-reactive protein levels	16_79006973_T_C	rs34982954	9e-10	0.75432
			GCST90018969	Platelet count	16_78524424_A_G	rs62033976	3e-11	0.74838
			NEALE2_30080_raw	Platelet count	16_78524424_A_G	rs62033976	1.07446e-10	0.747938
			GCST90002320	Lymphocyte counts	16_78524342_A_G	rs2738744	2e-11	0.745101
			GCST90002357	Platelet count	16_78547241_T_C	rs2667648	3.54e-16	0.742748
			GCST007066	Heel bone mineral density	16_78916104_G_T	rs12923991	3e-09	0.728681
			GCST90002388	Lymphocyte counts	16_78524342_A_G	rs2738744	1.3e-13	0.714606
			GCST90002374	White blood cell count	16_79011095_C_T	rs2550730	1.92e-08	0.706515
			GCST90032365	Enteroscipio abundance in stool	16_78969357_T_C	rs2062902	4e-08	0.701898
BRINP3			GCST006568	Highest math class taken (MTAG) [MTAG]	1_190416174_C_T	rs1171044	4e-09	0.846819
			NEALE2_30120_raw	Lymphocyte count	1_190298493_A_C	rs145709727	3.82536e-10	0.842283
			GCST90011995	Vascular endothelial growth factor levels	1_190407308_T_C	rs61818787	3.008e-08	0.837793
			GCST006571	Educational attainment (MTAG) [MTAG]	1_190431854_G_A	rs1171040	9e-13	0.837535
			GCST90000025	Appendicular lean mass	1_190373434_A_G	rs1782553	1.771e-09	0.834707
			GCST006442	Educational attainment (years of education)	1_190431854_G_A	rs1171040	5e-11	0.820818
			NEALE2_21001_raw	Body mass index (bmi)	1_190325596_T_C	rs815163	2.7e-14	0.800932
			NEALE2_23101_raw	Whole body fat-free mass	1_190337604_A_G	rs12145281	2.85043e-08	0.799697
			NEALE2_23102_raw	Whole body water mass	1_190337604_A_G	rs12145281	2.78823e-08	0.798566
			NEALE2_48_raw	Waist circumference	1_190325596_T_C	rs815163	1.29007e-10	0.795812
			GCST90018727	Body mass index	1_190308353_G_A	rs1899444	4e-10	0.794931
			NEALE2_23104_raw	Body mass index (bmi)	1_190325596_T_C	rs815163	1.7e-14	0.793639
			NEALE2_23119_raw	Arm fat percentage (right)	1_190325596_T_C	rs815163	3.3016e-11	0.793639
			NEALE2_23123_raw	Arm fat percentage (left)	1_190325596_T_C	rs815163	3.811e-12	0.793639
			NEALE2_23116_raw	Leg fat mass (left)	1_190325596_T_C	rs815163	1.1096e-11	0.792892
			NEALE2_21002_raw	Weight	1_190325596_T_C	rs815163	7.432e-12	0.792173
			NEALE2_23100_raw	Whole body fat mass	1_190325596_T_C	rs815163	3.1943e-11	0.790917
			NEALE2_23112_raw	Leg fat mass (right)	1_190325596_T_C	rs815163	5.3667e-11	0.789634
			GCST90025994	Body mass index	1_190236698_G_T	rs1412971	1.3e-14	0.786815
			GCST90018947	Body mass index	1_190308576_A_G	rs3098843	4e-22	0.782071
			NEALE2_23099_raw	Body fat percentage	1_190339005_AAAAT_A	rs144106726	1.87802e-08	0.782004
			NEALE2_23128_raw	Trunk fat mass	1_190325596_T_C	rs815163	5.88771e-10	0.780786
			NEALE2_23124_raw	Arm fat mass (left)	1_190325596_T_C	rs815163	1.049e-12	0.780167
			NEALE2_23113_raw	Leg fat-free mass (right)	1_190337604_A_G	rs12145281	1.7069e-11	0.779916
			NEALE2_23114_raw	Leg predicted mass (right)	1_190337604_A_G	rs12145281	2.2974e-11	0.779916
			NEALE2_23120_raw	Arm fat mass (right)	1_190325596_T_C	rs815163	1.364e-12	0.779916
			GCST004904_5	Body mass index [Japanese]	1_190339704_A_G	rs491055	3e-10	0.779506
			NEALE2_23098_raw	Weight	1_190325596_T_C	rs815163	7.15e-12	0.779166
			NEALE2_23117_raw	Leg fat-free mass (left)	1_190337604_A_G	rs12145281	1.13127e-10	0.778383
			GCST007039	Body mass index	1_190325596_T_C	rs815163	1e-15	0.775453
			GCST009871	Body mass index	1_190325596_T_C	rs815163	9e-16	0.775453
			GCST010988	Adult body size	1_190325596_T_C	rs815163	6e-15	0.775453
			NEALE2_23107_raw	Impedance of leg (right)	1_190337604_A_G	rs12145281	1e-15	0.775373
			NEALE2_23118_raw	Leg predicted mass (left)	1_190337604_A_G	rs12145281	1.74251e-10	0.774879
			GCST90018949	Weight	1_190231293_C_T	rs6428016	4e-17	0.772735
			GCST005328	Subjective well-being	1_190270777_A_G	rs10920678	6e-10	0.771876
			NEALE2_49_raw	Hip circumference	1_190203479_G_A	rs12744191	9.4e-14	0.771481
			GCST005325	Subjective well-being (MTAG)	1_190270777_A_G	rs10920678	2e-11	0.77031
			GCST009003	Body mass index	1_190270777_A_G	rs10920678	7e-20	0.770087
			GCST009004	Body mass index	1_190270777_A_G	rs10920678	7e-20	0.770087
			GCST006368	Body mass index	1_190270777_A_G	rs10920678	7e-11	0.769993
			GCST005951	Body mass index	1_190270777_A_G	rs10920678	4e-10	0.769892
			GCST004904	Body mass index	1_190270777_A_G	rs10920678	3e-13	0.769763
			NEALE2_23108_raw	Impedance of leg (left)	1_190203479_G_A	rs12744191	2.341e-12	0.769231
			GCST007434_2	Metastasis in stage I-III microsatellite instability low/stable colorectal cancer (time to event) [Cox proportional hazards regression model]	1_190162620_C_T	rs10920654	3e-08	0.767055
			NEALE2_23105_raw	Basal metabolic rate	1_190337604_A_G	rs12145281	2.94897e-09	0.767054
			NEALE2_23106_raw	Impedance of whole body	1_190203479_G_A	rs12744191	2.50351e-09	0.759852
			NEALE2_20160	Ever smoked	1_190484542_C_T	rs1697593	2.32969e-08	0.735975
			GCST010018	Smoking status (ever vs never smokers)	1_190484542_C_T	rs1697593	4e-08	0.728087
ALCAM			GCST006569	Self-reported math ability (MTAG) [MTAG]	3_105516153_T_A	rs58582466	1e-08	0.826389
			GCST006573	Self-reported math ability	3_105516153_T_A	rs58582466	1e-08	0.826389
			GCST007841	Height	3_105549585_T_A	rs17189452	3e-08	0.820601
			GCST005580	Intraocular pressure	3_105354628_A_C	rs6437582	2e-15	0.769644
			GCST006571	Educational attainment (MTAG) [MTAG]	3_105479530_T_C	rs7431531	2e-08	0.768795
			GCST006568	Highest math class taken (MTAG) [MTAG]	3_105479530_T_C	rs7431531	1e-09	0.766917
			GCST006941	Irritable mood	3_105530367_C_T	rs3772556	2.256e-08	0.751378
			GCST90011770	Glaucoma (primary open-angle)	3_105354628_A_C	rs6437582	8e-13	0.749151
			NEALE2_1940	Irritability	3_105530367_C_T	rs3772556	4.77821e-10	0.718753
PAM			GCST006867	Type 2 diabetes	5_102764872_C_T	rs7729395	1.101e-17	0.850098
			GCST010321	PR interval	5_102793254_T_C	rs114555443	2e-29	0.834167
			GCST90038633	Diabetes	5_102912212_A_T	rs72783884	3.4e-08	0.820457
			GCST90018968	Neutrophil count	5_102831928_C_T	rs258243	1e-08	0.746806
			NEALE2_6177_3	Insulin | medication for cholesterol, blood pressure or diabetes	5_102807607_G_A	rs76177300	2.49235e-08	0.74533
			GCST007988_2	Insomnia [Female]	5_102789329_T_G	rs406761	5e-10	0.734258
			GCST007070	White blood cell count	5_102782681_C_T	rs2431320	6e-09	0.732067
			GCST90012110	Sex hormone-binding globulin levels adjusted for BMI	5_103003035_C_G	rs78408340	1.1e-08	0.72331
			NEALE2_23107_raw	Impedance of leg (right)	5_102736887_T_C	rs390444	1.7337e-11	0.717637
			NEALE2_23108_raw	Impedance of leg (left)	5_102736887_T_C	rs390444	3.17e-12	0.715822
SDK1			NEALE2_20116_1	Previous | smoking status	7_3438849_ATTTTTT_A	rs756776117	8.936e-12	0.826909
			GCST007474_108	Smoking initiation (ever regular vs never regular) [Conditioned on chr7:3503207]	7_3290335_T_A	rs10259715	6e-09	0.823481
			GCST004858	Dupuytren's disease	7_3279026_C_T	rs10276303	1e-15	0.810163
			GCST007085	Smoking status	7_3520194_A_C	rs2705608	2e-11	0.808805
			GCST007988	Insomnia	7_3284216_T_C	rs940780	8e-10	0.807261
			GCST009096	Lifetime smoking index	7_3520769_C_T	rs1922018	3e-12	0.805008
			GCST008832	Gastroesophageal reflux disease	7_3481941_A_G	rs10242223	5e-09	0.801454
			GCST006568	Highest math class taken (MTAG) [MTAG]	7_3456400_T_C	rs4719944	4e-25	0.800596
			GCST90061435	Externalizing behaviour (multivariate analysis)	7_3330406_C_T	rs4349886	2e-26	0.800298
			GCST007474	Smoking initiation (ever regular vs never regular)	7_3463575_G_C	rs13237637	2e-20	0.798272
			GCST007462	Age of smoking initiation (MTAG)	7_3463575_G_C	rs13237637	8e-18	0.797404
			GCST006442	Educational attainment (years of education)	7_3456400_T_C	rs4719944	9e-18	0.797332
			GCST006571	Educational attainment (MTAG) [MTAG]	7_3456400_T_C	rs4719944	5e-23	0.796317
			GCST006570	Cognitive performance (MTAG) [MTAG]	7_3341263_C_T	rs4131987	3e-14	0.795984
			GCST006574	Highest math class taken	7_3456400_T_C	rs4719944	1e-13	0.795956
			GCST006573	Self-reported math ability	7_3334108_A_C	rs4336505	1e-11	0.795434
			GCST002759	Motion sickness	7_3323010_G_A	rs4343996	9e-11	0.795422
			GCST007327	Smoking status (ever vs never smokers)	7_3463575_G_C	rs13237637	6e-14	0.794555
			GCST010018	Smoking status (ever vs never smokers)	7_3463575_G_C	rs13237637	1e-08	0.792088
			GCST003942	Acute graft versus host disease in bone marrow transplantation (donor effect)	7_3449507_T_G	rs13221852	2e-08	0.791352
			GCST007327	Smoking status (ever vs never smokers)	7_3516500_G_A	rs1108879	5e-10	0.786699
			GCST006573	Self-reported math ability	7_3603698_G_A	rs4257931	4e-15	0.77928
			GCST007468	Smoking initiation (ever regular vs never regular) (MTAG)	7_3463575_G_C	rs13237637	1e-27	0.777832
			GCST006569	Self-reported math ability (MTAG) [MTAG]	7_3320052_A_G	rs10951155	1e-18	0.770587
			GCST007341	Well-being spectrum (multivariate analysis)	7_4127704_T_C	rs651245	1e-09	0.769434
			GCST006665	Social science traits (pleiotropy) (HIPO component 1)	7_4136840_G_A	rs12701427	1e-08	0.767412
			NEALE2_2139_raw	Age first had sexual intercourse	7_3473677_AT_A	rs1338000876	1.64228e-09	0.764874
			GCST006569	Self-reported math ability (MTAG) [MTAG]	7_3433089_C_T	rs17133347	2e-09	0.764677
			GCST006569	Self-reported math ability (MTAG) [MTAG]	7_3621401_T_A	rs959894	2e-09	0.76365
			NEALE2_1249	Past tobacco smoking	7_3438849_ATTTTTT_A	rs756776117	1.2428e-11	0.76188
			GCST006568	Highest math class taken (MTAG) [MTAG]	7_3672560_G_A	rs1019914	3e-12	0.760452
			GCST90013473	Biological sex	7_3320052_A_G	rs10951155	3e-10	0.758007
			NEALE2_6138_1	College or university degree | qualifications	7_3476625_G_A	rs4722850	1.702e-08	0.752363
			GCST012355	Depression	7_3986377_A_T	rs11978979	7e-12	0.746966
			GCST007324	Adventurousness	7_3909051_T_C	rs6962750	7e-09	0.746011
			GCST007337	Life satisfaction	7_4108958_C_G	rs2342502	8e-09	0.740906
			GCST007338	Positive affect	7_4108958_C_G	rs2342502	3e-09	0.740906
			GCST007339	Neuroticism	7_4108958_C_G	rs2342502	2e-09	0.740906
			GCST007340	Depressive symptoms	7_4108958_C_G	rs2342502	2e-09	0.740906
			NEALE2_20160	Ever smoked	7_3438849_ATTTTTT_A	rs756776117	9.89798e-10	0.735383
			GCST011703	Smoking initiation	7_3393311_G_C	rs7790430	6e-09	0.732091
			GCST002759	Motion sickness	7_4078745_G_A	rs34912216	3e-08	0.72154
			NEALE2_20116_0	Never | smoking status	7_3423929_T_G	rs10274594	1.929e-11	0.713858
			GCST90000045	Age at first sexual intercourse	7_3385054_G_A	rs7785195	1.1e-08	0.711063
JMJD1C			GCST90018942	Serum alkaline phosphatase levels	10_63389329_G_A	rs9414801	3E-310	0.856804
			GCST90025983	Direct bilirubin levels	10_63374062_A_G	rs7923609	2.2e-44	0.854594
			GCST90025954	Direct low density lipoprotein cholesterol levels	10_63515167_A_G	rs10761779	1.6e-11	0.850578
			GCST90025947	Serum alkaline phosphatase levels	10_63374062_A_G	rs7923609	0	0.849872
			GCST90025953	Total cholesterol levels	10_63577393_T_C	rs10822184	2e-09	0.848967
			GCST90025975	Mean reticulocyte volume	10_63341447_G_C	rs10740118	6.9e-19	0.844607
			NEALE2_30090_raw	Platelet crit	10_63453066_G_T	rs186167801	4.00971e-09	0.842275
			GCST90025992	Serum albumin levels	10_63341447_G_C	rs10740118	2.4e-29	0.840968
			GCST90025977	Neutrophil count	10_63367072_T_C	rs6479896	1.7e-46	0.839681
			GCST90012110	Sex hormone-binding globulin levels adjusted for BMI	10_63354674_T_TTTTG	rs149520237	5.8e-124	0.839614
			GCST90002357	Platelet count	10_63453066_G_T	rs186167801	1.08e-18	0.837567
			GCST90002400	Plateletcrit	10_63453066_G_T	rs186167801	1e-08	0.834193
			GCST90025985	White blood cell count	10_63515167_A_G	rs10761779	7.5e-46	0.832979
			GCST90002395	Mean platelet volume	10_63453066_G_T	rs186167801	2e-15	0.831176
			NEALE2_30080_raw	Platelet count	10_63453066_G_T	rs186167801	6.38523e-17	0.830382
			GCST90025994	Body mass index	10_63341447_G_C	rs10740118	1.6e-10	0.825616
			GCST90025976	Mean sphered cell volume	10_63367072_T_C	rs6479896	2.7e-16	0.824012
			GCST90025967	Vitamin D levels	10_63203689_T_C	rs4379723	1.3e-09	0.820397
			GCST90025945	Cystatin C levels	10_63168063_C_G	rs1935	2.8e-11	0.815221
			GCST90025966	Gamma glutamyl transferase levels	10_63367072_T_C	rs6479896	2.6e-37	0.814587
			GCST90025955	Apolipoprotein A1 levels	10_63341447_G_C	rs10740118	9.5e-11	0.811524
			GCST90002346	Mean platelet volume	10_63453066_G_T	rs186167801	1.14e-17	0.810822
			GCST90019520	Testosterone levels	10_63515454_T_C	rs117212080	6e-17	0.809457
			GCST90019521	Total bilirubin levels	10_63406910_T_C	rs17813747	2e-10	0.805877
			GCST90002357	Platelet count	10_63454589_C_A	rs10995538	1.82e-46	0.802685
			GCST90025958	Sex hormone-binding globulin levels	10_63367072_T_C	rs6479896	0	0.802286
			GCST90012010	Proteinase-activated receptor 1 levels	10_63306426_G_T	rs10761741	4.797e-20	0.800868
			GCST90025958	Sex hormone-binding globulin levels	10_63346791_G_T	rs7081275	1.6e-290	0.796064
			GCST90000059	Diastolic blood pressure	10_63361805_C_A	rs12355784	4.412e-20	0.792956
			GCST90025980	Aspartate aminotransferase levels	10_63412568_C_T	rs10761756	3e-08	0.791707
			GCST90019494	Serum alkaline phosphatase levels	10_63515454_T_C	rs117212080	1e-47	0.791037
			GCST90019518	Sex hormone-binding globulin levels	10_63515454_T_C	rs117212080	1e-60	0.783382
			GCST90018975	Triglycerides	10_63431885_G_T	rs7924036	4e-52	0.780924
			GCST90002402	Platelet count	10_63453066_G_T	rs186167801	4.6e-18	0.774564
			GCST90025973	Bilirubin levels	10_63374062_A_G	rs7923609	2.7e-113	0.774295
			GCST90025957	Triglyceride levels	10_63367072_T_C	rs6479896	3.1e-51	0.771858
			NEALE2_30100_raw	Mean platelet (thrombocyte) volume	10_63453066_G_T	rs186167801	1.8646e-11	0.77087
			GCST008972	Urate levels	10_63250866_A_G	rs9415676	5e-09	0.761297
			GCST90025951	Platelet count	10_63267850_A_T	rs10761731	0	0.758048
			GCST006016	Serum alkaline phosphatase levels	10_63358443_G_A	rs10822161	1e-22	0.758005
			GCST90002358	Platelet count	10_63419392_A_C	rs10761760	1e-29	0.7566
			GCST90018722	Serum alkaline phosphatase levels	10_63374062_A_G	rs7923609	2e-27	0.756042
			GCST90025971	Immature fraction of reticulocytes	10_63618935_C_T	rs72840204	3.7e-29	0.755114
			GCST90025984	Lymphocyte counts	10_63555673_T_C	rs10740134	7.2e-13	0.75494
			GCST90056183	Platelet count	10_63292782_C_T	rs7084707	3e-139	0.753794
			GCST90002361	Platelet count	10_63336490_C_T	rs10822159	5E-324	0.753675
			GCST011345	Triglyceride levels	10_63229171_A_T	rs7916868	2e-10	0.750995
			GCST012072	Mitochondrial DNA levels	10_63341447_G_C	rs10740118	5e-25	0.748557
			GCST90002401	Platelet distribution width	10_63344740_A_G	rs7896518	3.8e-29	0.747063
			GCST90012060	Dickkopf-related protein 1 levels	10_63344740_A_G	rs7896518	3.938e-32	0.747063
			GCST90018749	Platelet count	10_63302248_G_C	rs10761739	2e-27	0.745946
			GCST001337	Platelet count	10_63267850_A_T	rs10761731	2e-24	0.745838
			GCST90025970	High light scatter reticulocyte count	10_63214396_T_C	rs41274072	7e-15	0.745746
			GCST90026371	Mitochondrial DNA copy number	10_63344740_A_G	rs7896518	1e-98	0.745259
			GCST007431	Lung function (FEV1/FVC)	10_63344740_A_G	rs7896518	3.71e-11	0.744897
			GCST90088163	Serum levels of protein CXCL5	10_63267850_A_T	rs10761731	2e-34	0.744827
			GCST90012067	Proheparin-binding EGF-like growth factor levels	10_63306426_G_T	rs10761741	2.231e-40	0.742332
			GCST004616	Platelet distribution width	10_63341447_G_C	rs10740118	2.76e-51	0.742062
			GCST011353	Serum alkaline phosphatase levels	10_63374062_A_G	rs7923609	1e-36	0.741432
			GCST90018969	Platelet count	10_63267850_A_T	rs10761731	2e-228	0.741415
			GCST001335	Mean platelet volume	10_63290899_A_G	rs7075195	2e-44	0.741097
			GCST004599	Mean platelet volume	10_63306426_G_T	rs10761741	5.07e-287	0.7406
			GCST90002402	Platelet count	10_63454589_C_A	rs10995538	3.5e-34	0.739594
			NEALE2_30110_raw	Platelet distribution width	10_63344740_A_G	rs7896518	6.89199e-35	0.738858
			GCST90056184	Platelet-to-lymphocyte ratio	10_63267383_G_T	rs7098181	4e-117	0.737732
			GCST90002395	Mean platelet volume	10_63267850_A_T	rs10761731	0	0.735371
			GCST004603	Platelet count	10_63306426_G_T	rs10761741	3.12e-96	0.735327
			GCST90025978	Lung function (FEV1/FVC)	10_63341447_G_C	rs10740118	1e-15	0.729453
			GCST90025998	Lung function (FVC)	10_63185604_G_A	rs3211105	3.5e-11	0.728579
			GCST002223	HDL cholesterol	10_63470404_T_C	rs10761771	4.12e-09	0.725383
			GCST90025960	Mean platelet volume	10_63267850_A_T	rs10761731	0	0.722268
			NEALE2_23109_raw	Impedance of arm (right)	10_63352637_CAA_C	rs1281601996	5.62681e-16	0.722046
			GCST000758	Triglycerides	10_63557296_A_T	rs7070761	5.006e-12	0.72134
			GCST90016666	Liver volume	10_63344740_A_G	rs7896518	4.1e-13	0.719905
			GCST004629	Neutrophil count	10_63344740_A_G	rs7896518	1.884e-23	0.71568
			GCST90012019	C-X-C motif chemokine 1 levels	10_63318234_C_G	rs7090111	3.958e-16	0.714855
			GCST90011995	Vascular endothelial growth factor levels	10_63311455_C_A	rs10822155	1.235e-11	0.710833
			GCST004422	Vascular endothelial growth factor levels	10_63267850_A_T	rs10761731	1.006e-11	0.710028
			GCST002216	Triglycerides	10_63541965_T_C	rs7897379	1.271e-17	0.70779
			GCST004620	Sum basophil neutrophil counts	10_63344740_A_G	rs7896518	1.193e-22	0.705563
			GCST90012016	Platelet-derived growth factor subunit B levels	10_63344740_A_G	rs7896518	1.07e-18	0.705042
			NEALE2_30090_raw	Platelet crit	10_63288546_C_A	rs7080386	2.455e-12	0.703983
			GCST004613	Sum neutrophil eosinophil counts	10_63250912_T_C	rs10995477	4.939e-23	0.701713
			GCST004614	Granulocyte count	10_63250912_T_C	rs10995477	4.826e-22	0.701098
ATP8A2			GCST005586_8	Breast milk fatty acid composition (maternal genotype effect) [palmitic acid]	13_25668367_T_A	rs7335338	2e-08	0.826292
WBP1L			GCST90002344	Monocyte count	10_102794772_A_G	rs284844	7e-22	0.725555
			GCST90085816	Lymphocyte-to-monocyte ratio	10_102793809_C_T	rs284843	5e-08	0.72078
			GCST008058	Estimated glomerular filtration rate	10_102813260_G_T	rs284859	4e-18	0.71062
			GCST90018979	Serum creatinine levels	10_102813260_G_T	rs284859	4e-23	0.710536
ALG10B			GCST010556	Type 2 diabetes	12_38316721_G_A	rs7315028	2e-08	0.811519
			GCST007565	Morning person	12_38343508_G_A	rs1843888	2e-43	0.785998
			GCST007576	Chronotype	12_38343508_G_A	rs1843888	2e-43	0.785998
			GCST90000618	Serum 25-Hydroxyvitamin D levels	12_38290319_A_T	rs7955128	1.48097e-10	0.740897
			GCST90000614	Serum 25-Hydroxyvitamin D levels	12_38132585_T_C	rs11182428	3.23412e-10	0.720544
			GCST90000615	Serum 25-Hydroxyvitamin D levels	12_38132585_T_C	rs11182428	3.16865e-10	0.718626
			GCST90000616	Serum 25-Hydroxyvitamin D levels	12_38132585_T_C	rs11182428	1.22381e-10	0.717964
			GCST90025989	Insulin-like growth factor 1 levels	12_38349706_G_A	rs6582630	1e-15	0.700007
PRMT6			GCST90019504	Cystatin C levels	1_107057296_C_T	rs2232016	4e-12	0.826695
			GCST90019507	Gamma glutamyl transferase levels	1_107057296_C_T	rs2232016	4e-11	0.826695
			GCST90019520	Testosterone levels	1_107057296_C_T	rs2232016	1e-10	0.826695
			GCST90019521	Total bilirubin levels	1_107057296_C_T	rs2232016	1e-10	0.826695
			GCST90025988	Red cell distribution width	1_107057296_C_T	rs2232016	5.4e-10	0.825393
			GCST90019518	Sex hormone-binding globulin levels	1_107057296_C_T	rs2232016	6e-37	0.824485
			GCST90012110	Sex hormone-binding globulin levels adjusted for BMI	1_107071381_G_A	rs1730862	6.8e-197	0.787411
			GCST90025947	Serum alkaline phosphatase levels	1_107056636_A_T	rs2232015	1.5e-09	0.774217
			GCST90025989	Insulin-like growth factor 1 levels	1_107056636_A_T	rs2232015	2.3e-12	0.768633
			GCST90025958	Sex hormone-binding globulin levels	1_107056636_A_T	rs2232015	6.1e-207	0.765963
			GCST90025966	Gamma glutamyl transferase levels	1_107056636_A_T	rs2232015	2.1e-19	0.763453
			GCST90025973	Bilirubin levels	1_107056636_A_T	rs2232015	1.5e-19	0.762571
			GCST90025983	Direct bilirubin levels	1_107056636_A_T	rs2232015	8.3e-10	0.760858
			GCST90025954	Direct low density lipoprotein cholesterol levels	1_107030943_A_G	rs2335077	8.2e-09	0.760649
			GCST90025945	Cystatin C levels	1_107030943_A_G	rs2335077	6.6e-16	0.75473
			GCST90020234	Sex hormone-binding globulin levels	1_107074019_T_C	rs9435341	1e-122	0.751808
			GCST90012111	Sex hormone-binding globulin levels	1_107071381_G_A	rs1730862	5.1e-133	0.750197
			GCST90012106	Sex hormone-binding globulin levels adjusted for BMI	1_107071381_G_A	rs1730862	1.7e-73	0.749923
			GCST90012114	Total testosterone levels	1_107064415_T_G	rs1977658	1.6e-27	0.747796
			GCST90012107	Sex hormone-binding globulin levels	1_107071381_G_A	rs1730862	9.9e-46	0.745277
			GCST90012108	Sex hormone-binding globulin levels adjusted for BMI	1_107060708_C_G	rs9435441	9.1e-127	0.744748
			GCST90012109	Sex hormone-binding globulin levels	1_107060708_C_G	rs9435441	5.2e-98	0.744665
			GCST90012112	Total testosterone levels	1_107064413_T_TCAG	rs3032555	4.4e-09	0.741974
			GCST90038594	Metabolic biomarkers (multivariate analysis)	1_107074019_T_C	rs9435341	7e-97	0.739503
			GCST90018954	Gamma glutamyl transpeptidase	1_107076622_T_C	rs1730858	3e-23	0.738398
			GCST90018973	Total bilirubin levels	1_107050337_A_G	rs1762509	2e-13	0.738168
			GCST90013407	Liver enzyme levels (gamma-glutamyl transferase)	1_107076622_T_C	rs1730858	2e-17	0.737537
			GCST006612	LDL cholesterol	1_107075085_G_A	rs1730859	4e-14	0.737316
			GCST90018943	Alanine aminotransferase levels	1_107064415_T_G	rs1977658	1e-10	0.735993
			GCST008744	Predicted visceral adipose tissue	1_107050337_A_G	rs1762509	2e-09	0.734684
			GCST010084	Leisure sedentary behaviour (television watching)	1_107064413_T_TCAG	rs3032555	2e-09	0.734684
			NEALE2_23099_raw	Body fat percentage	1_107080867_A_AC	rs11434203	2.45637e-10	0.734089
			NEALE2_23115_raw	Leg fat percentage (left)	1_107080867_A_AC	rs11434203	8.82913e-10	0.734089
			GCST010988	Adult body size	1_107064415_T_G	rs1977658	3e-08	0.734087
			GCST90012113	Total testosterone levels	1_107082434_C_T	rs1762485	5.3e-28	0.73394
			NEALE2_23127_raw	Trunk fat percentage	1_107080867_A_AC	rs11434203	6.17236e-10	0.733491
			NEALE2_23128_raw	Trunk fat mass	1_107080867_A_AC	rs11434203	8.236e-12	0.733491
			NEALE2_23104_raw	Body mass index (bmi)	1_107080867_A_AC	rs11434203	8.6331e-10	0.733343
			NEALE2_23116_raw	Leg fat mass (left)	1_107080867_A_AC	rs11434203	3.63198e-10	0.733343
			NEALE2_23100_raw	Whole body fat mass	1_107080867_A_AC	rs11434203	1.7164e-11	0.733318
			NEALE2_23112_raw	Leg fat mass (right)	1_107080867_A_AC	rs11434203	3.03801e-09	0.732744
			NEALE2_21002_raw	Weight	1_107080867_A_AC	rs11434203	1.34697e-10	0.731847
			NEALE2_23098_raw	Weight	1_107080867_A_AC	rs11434203	7.306e-11	0.731847
			GCST009004	Body mass index	1_107075085_G_A	rs1730859	3e-12	0.731804
			GCST90020232	Body fat percentage	1_107074019_T_C	rs9435341	2e-11	0.731489
			GCST008996	Waist-hip ratio	1_107030943_A_G	rs2335077	8e-11	0.730636
			GCST008997	Waist-hip ratio	1_107030943_A_G	rs2335077	8e-11	0.730636
			NEALE2_48_raw	Waist circumference	1_107081941_G_A	rs1335055	4.4805e-11	0.730433
			GCST006442	Educational attainment (years of education)	1_107050579_T_A	rs9435340	6e-09	0.73043
			GCST006571	Educational attainment (MTAG) [MTAG]	1_107050579_T_A	rs9435340	3e-09	0.73043
			GCST009096	Lifetime smoking index	1_107050579_T_A	rs9435340	1e-08	0.73043
			NEALE2_23124_raw	Arm fat mass (left)	1_107081941_G_A	rs1335055	1.64208e-08	0.730136
			NEALE2_23123_raw	Arm fat percentage (left)	1_107081941_G_A	rs1335055	5.11562e-09	0.730008
			GCST010204	Low density lipoprotein cholesterol levels	1_107030375_T_C	rs3108680	2e-09	0.729889
			NEALE2_23120_raw	Arm fat mass (right)	1_107080867_A_AC	rs11434203	4.31463e-08	0.72968
			GCST007131	Low density lipoprotein cholesterol levels	1_107075085_G_A	rs1730859	9e-09	0.729528
			NEALE2_21001_raw	Body mass index (bmi)	1_107081941_G_A	rs1335055	2.54603e-09	0.729075
			NEALE2_23114_raw	Leg predicted mass (right)	1_106971485_C_A	rs72697614	1.11718e-08	0.728114
			NEALE2_23113_raw	Leg fat-free mass (right)	1_106971485_C_A	rs72697614	1.23701e-08	0.727829
			NEALE2_23118_raw	Leg predicted mass (left)	1_106971485_C_A	rs72697614	2.63584e-08	0.726467
			NEALE2_3143_raw	Ankle spacing width	1_107085075_G_A	rs1762486	4.30817e-08	0.725665
			GCST90002397	Mean spheric corpuscular volume	1_107023527_G_C	rs111232683	2.7e-09	0.723983
			NEALE2_23122_raw	Arm predicted mass (right)	1_106971485_C_A	rs72697614	5.87278e-09	0.722937
			NEALE2_23121_raw	Arm fat-free mass (right)	1_106971485_C_A	rs72697614	7.18692e-09	0.722236
			GCST011518	Testosterone levels	1_107020621_G_T	rs12406721	8e-14	0.721862
			NEALE2_23117_raw	Leg fat-free mass (left)	1_106971485_C_A	rs72697614	2.80126e-08	0.721443
			GCST90018942	Serum alkaline phosphatase levels	1_107085075_G_A	rs1762486	1e-08	0.720784
			NEALE2_23105_raw	Basal metabolic rate	1_106971485_C_A	rs72697614	2.01084e-08	0.720553
			GCST007039	Body mass index	1_107081941_G_A	rs1335055	1e-09	0.715452
			GCST006442_2	Educational attainment (years of education) [conditional-joint]	1_107020621_G_T	rs12406721	1e-08	0.713503
			GCST001612_2	Sex hormone-binding globulin levels [Men + Women]	1_107003753_A_G	rs17496332	1e-11	0.712791
			NEALE2_21021_raw	Pulse wave arterial stiffness index	1_106974375_T_G	rs188673732	2.1368e-09	0.702706
ST6GAL2			GCST006573	Self-reported math ability	2_106900470_T_C	rs12328439	3e-08	0.778077
			GCST006568	Highest math class taken (MTAG) [MTAG]	2_106922845_C_T	rs9789595	6e-20	0.777702
			GCST006571	Educational attainment (MTAG) [MTAG]	2_106922845_C_T	rs9789595	4e-19	0.777702
			GCST006442	Educational attainment (years of education)	2_106947659_T_C	rs12712269	7e-14	0.776859
			GCST007037	Educational attainment (years of education)	2_106953634_C_T	rs1034816	3e-08	0.774516
			GCST006569	Self-reported math ability (MTAG) [MTAG]	2_106886868_C_T	rs1034811	8e-12	0.758767
			GCST006570	Cognitive performance (MTAG) [MTAG]	2_106886868_C_T	rs1034811	1e-12	0.758767
			GCST010343	Neurofibrillary tangles (SNP x SNP interaction)	2_106872542_C_T	rs11678837	4e-12	0.758285
			GCST006574	Highest math class taken	2_106900077_C_A	rs12712262	1e-14	0.720279
			GCST010084	Leisure sedentary behaviour (television watching)	2_107008162_G_A	rs2971640	4e-09	0.717713
			GCST005316	Intelligence (MTAG)	2_106997456_T_C	rs17033621	9e-10	0.715781
HTR1F			GCST007988	Insomnia	3_87952563_G_A	rs17025198	2e-08	0.718669
VRK2			GCST006943	Feeling miserable	2_57995793_T_C	rs2312147	2.15e-13	0.838324
			GCST006568	Highest math class taken (MTAG) [MTAG]	2_57908350_T_G	rs17049244	6e-10	0.833362
			GCST006571	Educational attainment (MTAG) [MTAG]	2_57895515_A_G	rs7595529	2e-12	0.829871
			GCST006570	Cognitive performance (MTAG) [MTAG]	2_57895515_A_G	rs7595529	4e-11	0.829764
			GCST007037	Educational attainment (years of education)	2_57895515_A_G	rs7595529	1e-10	0.829764
			GCST90061435	Externalizing behaviour (multivariate analysis)	2_57941204_A_G	rs72808453	4e-08	0.820794
			GCST007067	Waist-hip ratio	2_57983387_C_A	rs6717480	1e-09	0.816754
			GCST012090	Major depressive disorder (MTAG)	2_57916173_G_A	rs112176860	2e-08	0.816123
			GCST010133	Lamb consumption	2_57974067_G_A	rs10172295	3e-08	0.815425
			GCST90020094	Bipolar disorder (MTAG)	2_57861303_T_C	rs77071813	3e-09	0.805969
			GCST003764	Hirschsprung disease [East Asian, recessive]	2_58049145_C_A	rs4672229	3e-08	0.80486
			GCST90020028	Hip circumference adjusted for BMI	2_58045367_T_C	rs961522	1e-10	0.803822
			GCST006944	Experiencing mood swings	2_57942283_G_A	rs2678897	3.119e-09	0.802188
			GCST010641	Bipolar disorder (MTAG)	2_57844458_C_A	rs80256351	9e-11	0.801697
			GCST003048	Schizophrenia	2_57911057_A_T	rs75575209	1e-08	0.800997
			GCST009337	Schizophrenia	2_57874972_T_A	rs59159185	1e-08	0.800988
			GCST009600	Anorexia nervosa, attention-deficit/hyperactivity disorder, autism spectrum disorder, bipolar disorder, major depression, obsessive-compulsive disorder, schizophrenia, or Tourette syndrome (pleiotropy)	2_57844458_C_A	rs80256351	3e-09	0.80087
			GCST010640	Schizophrenia (MTAG)	2_57844458_C_A	rs80256351	2e-10	0.80087
			GCST012091	Bipolar disorder (MTAG)	2_57844458_C_A	rs80256351	1e-10	0.80087
			GCST004946	Schizophrenia	2_57911057_A_T	rs75575209	1e-08	0.798559
			GCST007201	Schizophrenia	2_57911057_A_T	rs75575209	8e-09	0.798559
			GCST011102	Bipolar disorder	2_57734094_C_T	rs41335055	5e-09	0.797817
			GCST90025996	Waist-to-hip ratio adjusted for BMI	2_58218775_T_C	rs72618694	1.9e-09	0.797777
			GCST90095129	Vertex-wise sulcal depth	2_57926467_G_A	rs2678871	9e-59	0.797274
			GCST004946	Schizophrenia	2_57844458_C_A	rs80256351	5e-08	0.795126
			GCST007983	Morningness	2_57965770_C_T	rs17049270	2e-08	0.794278
			GCST007085	Smoking status	2_57812547_A_C	rs72804575	2e-10	0.79362
			GCST90095131	Vertex-wise cortical thickness	2_57931148_C_T	rs2678880	6e-49	0.793041
			GCST007039	Body mass index	2_57775747_T_G	rs6754296	4e-08	0.79211
			NEALE2_1379	Lamb/mutton intake	2_57887120_CAT_C	rs1336479561	7.3707e-11	0.791621
			GCST006475	Depressed affect	2_57951884_C_T	rs2717043	1.637e-10	0.790961
			GCST006476	Neuroticism	2_58072191_A_G	rs10188070	1e-09	0.787636
			GCST008995	Waist-to-hip ratio adjusted for BMI	2_58048531_G_A	rs986512	2e-09	0.787437
			GCST006568	Highest math class taken (MTAG) [MTAG]	2_58070529_G_A	rs10205421	7e-09	0.78699
			GCST90095130	Vertex-wise cortical surface area	2_57896589_T_C	rs1356544	1e-30	0.786186
			GCST009867	Waist circumference adjusted for body mass index	2_57910620_G_T	rs2678904	7e-19	0.784659
			GCST90091060	Cortical surface area	2_57910620_G_T	rs2678904	1e-17	0.783881
			GCST90091061	Cortical thickness	2_57931148_C_T	rs2678880	1e-17	0.783848
			NEALE2_1940	Irritability	2_57944152_A_G	rs1518394	1.55752e-08	0.782545
			GCST006940	Neurociticism	2_57951884_C_T	rs2717043	1.875e-10	0.781992
			GCST006574	Highest math class taken	2_58070529_G_A	rs10205421	5e-13	0.781301
			GCST007201_3	Schizophrenia [East Asian]	2_57980939_A_G	rs1518395	1e-12	0.779571
			GCST004946_2	Schizophrenia [Chinese]	2_57980939_A_G	rs1518395	4e-13	0.778832
			NEALE2_6138_2	A levels/as levels or equivalent | qualifications	2_58116518_T_C	rs554101366	2.72488e-08	0.777949
			GCST012355	Depression	2_57951884_C_T	rs2717043	7e-27	0.777671
			GCST005232	Neuroticism	2_57942283_G_A	rs2678897	3.56041e-09	0.775828
			GCST002547_3	Epilepsy [GGE]	2_57832668_C_A	rs2947349	1e-08	0.775355
			GCST007081	Lung function (FVC)	2_57728953_G_A	rs13025126	9e-09	0.775028
			GCST006442	Educational attainment (years of education)	2_57841606_G_A	rs1106090	1e-10	0.772724
			GCST009871	Body mass index	2_57841606_G_A	rs1106090	8e-11	0.772724
			GCST006041	Major depressive disorder	2_57980939_A_G	rs1518395	4e-12	0.766777
			GCST010703	Brain morphology (MOSTest)	2_57892439_C_T	rs2678915	6e-17	0.765764
			GCST007338	Positive affect	2_57980939_A_G	rs1518395	4e-10	0.765651
			NEALE2_1369	Beef intake	2_57820746_CAA_C	rs1214565418	1.31456e-08	0.764054
			GCST006569	Self-reported math ability (MTAG) [MTAG]	2_57942283_G_A	rs2678897	2e-13	0.762859
			GCST006573	Self-reported math ability	2_57942283_G_A	rs2678897	9e-15	0.76226
			GCST006477	Depression	2_57973613_A_G	rs12713370	2e-09	0.760835
			GCST010647	Depressive symptoms	2_57973613_A_G	rs12713370	2e-09	0.760835
			GCST007468	Smoking initiation (ever regular vs never regular) (MTAG)	2_57944085_A_C	rs1518393	1e-13	0.760439
			GCST010701	Cortical surface area (MOSTest)	2_57907876_G_A	rs908730	4e-09	0.760243
			NEALE2_1438_raw	Bread intake	2_57768213_C_A	rs13016665	4.01986e-08	0.758969
			GCST007341	Well-being spectrum (multivariate analysis)	2_57942283_G_A	rs2678897	8e-12	0.758951
			NEALE2_23108_raw	Impedance of leg (left)	2_58153032_G_A	rs35844949	3e-15	0.758718
			GCST005326	Neuroticism (MTAG)	2_57940963_T_C	rs2717036	6e-11	0.758682
			GCST90027243	Neuroticism conditioned on average household income before tax (multi-trait conditioning and joint analysis)	2_57939333_T_C	rs2717031	4e-11	0.758682
			GCST005323	Depressive symptoms (MTAG)	2_57940963_T_C	rs2717036	1e-11	0.758194
			GCST90027241	Neuroticism conditioned on educational attainment (multi-trait conditioning and joint analysis)	2_57939333_T_C	rs2717031	3e-11	0.758194
			NEALE2_1170	Getting up in morning	2_58655379_G_A	rs2019102	1.88401e-09	0.757545
			GCST005907	Major depressive disorder	2_57814801_C_T	rs2717046	1e-08	0.757438
			GCST007084	Neuroticism	2_57942283_G_A	rs2678897	2e-11	0.756896
			GCST007339	Neuroticism	2_57942283_G_A	rs2678897	2e-11	0.756896
			GCST007340	Depressive symptoms	2_57942283_G_A	rs2678897	2e-11	0.756896
			GCST010697	Cortical surface area (min-P)	2_57944972_C_T	rs2717041	2e-08	0.755237
			GCST011703	Smoking initiation	2_57944085_A_C	rs1518393	4e-08	0.755237
			GCST90027244	Neuroticism conditioned on self-rated math ability (multi-trait conditioning and joint analysis)	2_57940008_A_G	rs2678893	1e-08	0.755237
			GCST90027239	Neuroticism conditioned on cognitive performance (multi-trait conditioning and joint analysis)	2_57939333_T_C	rs2717031	1e-10	0.755198
			GCST005324	Depressive symptoms	2_57940963_T_C	rs2717036	9e-10	0.753888
			GCST007474	Smoking initiation (ever regular vs never regular)	2_57944085_A_C	rs1518393	1e-10	0.753888
			GCST90027240	Neuroticism conditioned on Townsend deprivation index (multi-trait conditioning and joint analysis)	2_57940008_A_G	rs2678893	6e-11	0.753888
			GCST90027242	Neuroticism conditioned on highest math class (multi-trait conditioning and joint analysis)	2_57940008_A_G	rs2678893	8e-10	0.753888
			GCST007472	Alcohol consumption (drinks per week) (MTAG)	2_57883834_C_A	rs2717063	5e-11	0.75175
			GCST005325	Subjective well-being (MTAG)	2_57940005_G_A	rs2678892	3e-08	0.75138
			NEALE2_1930	Miserableness	2_57984374_A_G	rs6545677	4.29463e-09	0.750059
			GCST006941	Irritable mood	2_57760458_T_C	rs11682175	1.197e-08	0.747631
			GCST012088	Neuropsychiatric disorders	2_57760458_T_C	rs11682175	2e-08	0.744099
			GCST008595	Cognitive ability, years of educational attainment or schizophrenia (pleiotropy)	2_57761059_A_T	rs11688767	2e-12	0.74337
			GCST90093325	Language functional connectivity	2_57814801_C_T	rs2717046	8e-14	0.74075
			GCST010700	Cortical thickness (MOSTest)	2_57746683_C_T	rs7557715	1e-10	0.732001
			GCST90011875	Cognitive aspects of educational attainment	2_57720868_T_C	rs17049085	4e-09	0.731485
			GCST012226	Waist circumference adjusted for body mass index	2_57780770_T_A	rs112345168	2e-12	0.731179
			GCST010142	Fish- and plant-related diet	2_57845525_G_T	rs17049185	3e-09	0.729696
			NEALE2_1160	Sleep duration	2_57810068_T_TA	rs11433420	3.17567e-18	0.727796
			GCST010645	Schizophrenia (MTAG)	2_57734467_C_G	rs13011472	1e-08	0.727521
			GCST007353	Generalized epilepsy	2_57815106_G_A	rs1402398	1e-11	0.726421
			GCST90020094	Bipolar disorder (MTAG)	2_57760458_T_C	rs11682175	4e-08	0.724461
			NEALE2_23107_raw	Impedance of leg (right)	2_58153032_G_A	rs35844949	1e-15	0.7232
			GCST012231	A body shape index	2_57746683_C_T	rs7557715	4e-13	0.722118
			GCST007293	Body fat distribution (arm fat ratio)	2_57734467_C_G	rs13011472	1e-11	0.719039
			GCST005839	Depression	2_57760458_T_C	rs11682175	5e-09	0.718103
			GCST90012113	Total testosterone levels	2_57725735_A_C	rs2290867	1.5e-09	0.716324
			NEALE2_1558	Alcohol intake frequency.	2_57883834_C_A	rs2717063	4.00336e-08	0.713749
			GCST007201_2	Schizophrenia [EA]	2_57760458_T_C	rs11682175	2e-11	0.713206
			GCST010641	Bipolar disorder (MTAG)	2_57760458_T_C	rs11682175	1e-09	0.711075
			GCST010543	Alcohol consumption (drinks per week) (MTAG)	2_57808356_C_T	rs2717018	5e-12	0.710197
			GCST010544	Problematic alcohol use (MTAG)	2_57808356_C_T	rs2717018	5e-15	0.704646
			GCST90000045	Age at first sexual intercourse	2_58045367_T_C	rs961522	8.6e-23	0.7043
			GCST007345	Childhood absence epilepsy	2_57824634_C_A	rs12185644	5e-10	0.701289
Restricted to L2G Score >=0.7

### Sheet: ST15
Supplementary Table 15. UKBiobank TOP-Med Imputed PheWeb (PheWeb) Query Genetic Associations for Each Gene
Gene Query	Phenotype	Variant of Association (Gene) Context	P-value
TG	Nontoxic Nodular Goiter	rs78775620 (TG) intronic	4.3e-11
	Hypothyroidism NOS	rs853321 (TG) intronic	1.1e-10
	Hypothyroidism	rs853321 (TG) intronic	6.5e-10
	Nontoxic Uninodular Goiter	rs75143612 (PHF20L1) intronic	2.9e-08
SLA	Nontoxic Nodular Goiter	rs139105113 (TG) intronic	1.8e-09
	Hypothyroidism NOS	rs2246608 (TG) intronic	2.1e-08
ZNF385D	Complications of cardiac/vascular device, implant, and graft	rs565332717 (ZNF385D) upstream	3.1e-08
	Fetal distress and abnormal forces of labor	rs201635507 (ZNF385D) missense	3.3e-08
WWOX	Osteochondropathies	rs1327360994 (WWOX) intergenic	8.8e-09
	Hypermetropia	rs146473943 (WWOX) intronic	4.1e-08
YWHAB	Antisocial/Borderline Personality Disorder	rs1476369064 (TOMM34) upstream	1.7e-08
CRBN	Actinic Keratosis	rs578162227 (CRBN) intergenic	2.7e-08
ALCAM	Atrophy of edentulous alveolar ridge	rs940962372 (CBLB) intronic	1.2e-08
	Other abnormal glucose	rs1326006850 (ALCAM) intronic	2.4e-08
PAM	Type 2 Diabetes	rs78408340 (PAM) missense	1.1e-12
	Diabetes Mellitus	rs78408340 (PAM) missense	3.4e-12
	Other Mental Disorder	rs572200003 (GIN1) intergenic	1.5e-08
SDK1	HIV Infection, Symptomatic	rs879587225 (SDK1) intronic	1.5e-08
	HIV disease	rs879587225 (SDK1) intronic	2.9e-08
	Exophthalmos	rs187373282 (SDK1) intronic	3.7e-08
	Disorders of muscle, ligament, and fascia	rs10155878 (SDK1) intronic	4.4e-08
	Sarcoidosis	rs149247462 (SDK1) intronic	4.5e-08
JMJD1C	Cholelithiasis and Cholecystitis	rs2393969 (JMJD1C) intronic	6.5e-09
	Atrial Fibrillation and Flutter	rs7916868 (JMJD1C) intronic	3.1e-08
WBP1L	Hypertension	rs11191454 (AS3MT;BORCS7-ASMT) intronic	9.4e-11
	Essential hypertension	rs11191454 (AS3MT;BORCS7-ASMT) intronic	1.1e-10
FAM98A	Congenital Deficiency of Other Clotting Factors (including factor VII)	rs1038655254 (RASGRP3) intronic	2.6e-09
	Congenital Coagulation Defects	rs1038655254 (RASGRP3) intronic	1.5e-08
*Only Significant Associations with p<5e-08

### Sheet: ST16
Supplementary Table 16. Online Mendelian Inheritance in Man (OMIM) Data for Each Gene
Gene Queried	Location	Phenotype	MIM number	Inheritance	Gene/Locus	Gene/Locus
TG	8q24.22	Thyroid Dyshormonogenesis 3	274700	AR
		Autoimmune Thyroid Disease, Susceptibility to, 3	608175
WWOX	16q23.1-q23.2	Developmental and epileptic encephalopathy 28	616211	AR
		Esophageal squamous cell carcinoma, somatic	133239
		Spinocerebellar ataxia, autosomal recessive 12	614322	AR
CRBN	3p26.2	Intellectual developmental disorder, autosomal recessive 2	607417	AR
ATP8A2	13q12.13	Cerebellar ataxia, impaired intellectual development, and dysequilibrium syndrome 4	615268	AR
FAM98A	7p14.1	Polydactyly, postaxial, types A1 and B	174200	AD	GLI3	165240
ALG10B	12q12	Long QT syndrome, acquired, reduced subsceptibility to	613688	AD

### Sheet: ST17
Supplementary Table 17. Phenotype-Genotype Integrator (PheGenI) Genetic Associations for Each Gene*
Gene Query	Trait	rsID	Gene	P-value	Source	Study	Population	PubMed
ZNF521	Hip	rs2019441	ZNF521, SS18	1.189e-11	dbGaP	phs000342	European	17903296
	Electrocardiography	rs9966832	ZNF521, SS18	2e-08	NHGRI		African, European, African American, Hispanic	27958378
	Sulfonylurea Compounds	rs9966832	ZNF521, SS18	2e-08	NHGRI		African, European, African American, Hispanic	27958378
PAK5	Schizophrenia	rs56205728	PAK6	4e-09	NHGRI		East Asian, Asian, European	25056061
TG	Hypothyroidism	rs121912648	TG	7e-09	NHGRI		European	27182965
	Graves Disease	rs2294025	TG	8e-09	NHGRI		East Asian	23612905
	Vitiligo	rs853308	TG	2e-08	NHGRI		European	22561518
SLA	Tonsillectomy	rs10939037	LGI2,SEPSECS	1e-10	NHGRI		European	27182965
KCNJ3	Education	rs10178115	PHPB4, KCNJ3	6e-10	NHGRI		European	27225129
ZNF385D	Transplants	rs1389663	ZNF385D	7.000 x 10-10	NHGRI		European	27595289
	Cardiovascular Diseases	rs9310651	ZNF385D	2.257 x 10-9	dbGaP	phs000342	European	17903304
	Gastrointestinal Microbiome	rs2630788	ZNF385D	4.000 x 10-8	NHGRI		European	26528553
	Echocardiography	rs2134133	VENTXP7, ZNF385D	4.571 x 10-8	dbGaP	phs000342	European	17903301
EFNA5	Exercise Test	rs26252	EFNA5	8.709 x 10-14	dbGaP	phs000342	European	17903301
	Exercise Test	rs27362	EFNA5	8.768 x 10-12	dbGaP	phs000342	European	17903301
	Carotid Artery Diseases	rs1154314	EFNA5	1.018 x 10-10	dbGaP	phs000342	European	17903303
	Exercise Test	rs1154314	EFNA5	4.710 x 10-9	dbGaP	phs000342	European	17903301
	Reproductive Behavior	rs13161115	EFNA5, FBXL17	1.000 x 10-8	NHGRI		European	27798627
	Education	rs152603	EFNA5	2.000 x 10-8	NHGRI		European	27225129
WWOX	Body Mass Index	rs9319533	WWOX	3.561e-11	dbGaP	phs000342	European	17903300
	C-reactive Protein	rs9319533	WWOX	5.999e-11	dbGaP	phs000342	European	17903293
	Insulin	rs9319533	WWOX	6.892e-10	dbGaP	phs000342	European	17903298
	Body Weight	rs9319533	WWOX	9.536e-10	dbGaP	phs000342	European	17903300
	Body Mass Index	rs9319533	WWOX	2.819e-09	dbGaP	phs000342	European	17903300
	Cardiovascular Diseases	rs2278075	WWOX	5.321e-09	dbGaP	phs000342	European	17903304
	Vital Capacity	rs1079572	WWOX	1e-08	NHGRI		East Asian, Asian, African, African American, European, Hispanic	24929828
BRINP3	Platelet Function Tests	rs1924720	BRINP3,HNRNPA1P46	4.441e-16	dbGaP	phs000375	European
	Body Weight	rs1185678	BRINP3,HNRNPA1P46	1.456e-10	dbGaP	phs000342	European	17903300
	Body Weight	rs1185678	BRINP3,HNRNPA1P46	2.588e-09	dbGaP	phs000342	European	17903300
	Body Weight	rs1185678	BRINP3,HNRNPA1P46	7.866e-09	dbGaP	phs000342	European	17903300
	Body Weight	rs1185678	BRINP3,HNRNPA1P46	1.481e-08	dbGaP	phs000342	European	17903300
	Body Weight	rs1185678	BRINP3,HNRNPA1P46	4.953e-08	dbGaP	phs000342	European	17903300
CRBN	Lipoproteins, VLDL	rs10510263	CRBN, SUMF1	1.604e-25	dbGaP	phs000342	European	17903299
	Lipoproteins, VLDL	rs10510263	CRBN, SUMF1	9.454e-12	dbGaP	phs000342	European	17903299
	C-reactive Protein	rs7637204	CRBN, SUMF1	2.39e-10	dbGaP	phs000342	European	17903293
	Fibrinogen	rs963130	CRBN, SUMF1	3.163e-10	dbGaP	phs000342	European	17903294
	Intervertebral disc disease	rs17034687	CRBN, SUMF1	2e-09	NHGRI		European	22993228
	C-Reactive Protein	rs7637204	CRBN, SUMF1	4.031e-09	dbGaP	phs000342	European	17903293
	Asthma	rs9815663	CRBN, SUMF1	2e-08	NHGRI		Hispanic, European	22560479
	Cholesterol, HDL	rs10510269	CRBN, SUMF1	2e-08	dbGaP	phs000342	European	17903299
	Cholesterol, HDL	rs10510269	CRBN, SUMF1	2.367e-08	dbGaP	phs000342	European	17903299
ALCAM	Amyotrophic lateral sclerosis 1	rs2685056	TRE-CTC12-1, ALCAM	4.000 x 10-8	NHGRI		East Asian	24529757
SDK1	Motion Sickness	rs4343996	SDK1	9e-11	NHGRI		European	25628336
	Dermatitis, Atopic	rs4722404	CARD11, SDK1	8e-09	NHGRI		East Asian, European	23042114
	Genotype	rs13221852	SDK1	2.000 x 10-8	NHGRI		European	27595289
	Transplants	rs13221852	SDK1	2.000 x 10-8	NHGRI		European	27595289
	Motion Sickness	rs34912216	SDK1	3.000 x 10-8	NHGRI		European	25628336
JDJM1C	Mean Platelet Volume	rs7075195	JMJD1C	2e-44	NHGRI		European	22139419
	Sex Hormone Binding Globulin	rs7910927	JMJD1C	6e-35	NHGRI		European	22829776
	Sex Hormone Binding Globulin	rs7910927	JMJD1C	1e-25	NHGRI		European	22829776
	Platelet Count	rs10761731	JMJD1C	2e-24	NHGRI		European	22139419
	Alkaline Phosphatase	rs7923609	JMJD1C	6e-23	NHGRI		South Asian, Asian, European	22001757
	Fibrinogen	rs7916868	JMJD1C	2e-22	NHGRI		European	26561523
	Fibrinogen	rs7896783	JMJD1C	9e-22	NHGRI		European	23969696
	Fibrinogen	rs7916868	JMJD1C	1e-21	NHGRI		European	28107422
	Mean Platelet Volume	rs2393967	JMJD1C	3e-21	NHGRI		European	19820697
	Fibrinogen	rs10761756	JMJD1C	5e-20	NHGRI		European	28107422
	Vascular Endothelial Growth Factors	rs10761741	JMJD1C	3e-19	NHGRI		European	26910538
	Mean Platelet Volume	rs7075195	JMJD1C	3e-18	NHGRI		European	24026423
	Sex Hormone Binding Globulin	rs7910927	JMJD1C	2e-13	NHGRI		European	22829776
	Platelet Count	rs7896518	JMJD1C	2e-12	NHGRI		African, African American	22423221
	Triglycerides	rs10761731	JMJD1C	3e-12	NHGRI		European	20686565
	Triglycerides	rs10761731	JMJD1C	8e-12	NHGRI		European	24097068
	Triglycerides	rs10822145	JMJD1C	7e-11	NHGRI		European	25961943
	Alkaline Phosphatase	rs12355784	JMJD1C	5e-10	NHGRI		European	18940312
	Liver Diseases	rs12355784	JMJD1C	5e-10	NHGRI		European	18940312
	Alkaline Phosphatase	rs10761779	JMJD1C	7e-10	NHGRI		European	18940312
	Liver Diseases	rs10761779	JMJD1C	7e-10	NHGRI		European	18940312
	Education	rs10761741	JMJD1C	7e-09	NHGRI		European	27225129
	Fatty Acids,Omega-6	rs10740118	JMJD1C	8e-09	NHGRI		European	24823311
	C-reactive Protein	rs10761731	JMJD1C	2e-08	NHGRI		NR	27286809
	Cholesterol, HDL	rs10761731	JMJD1C	2e-08	NHGRI		NR	27286809
	Asthma	rs75446656	JMJD1C	4e-08	NHGRI		African, European, African American	27611488
	Platelet Count	rs7896518	JMJD1C	4e-08	NHGRI		Hispanic	26805783
	Platelet Aggregation	rs2893923	JMJD1C	5e-08	NHGRI		African, African American, European	20526338
ATP8A2	Subcutaneous Fat	rs7997094	ATP8A2	2.455 x 10-9	dbGaP	phs000342	European	17903300
	Subcutaneous Fat	rs7997094	ATP8A2	5.203 x 10-9	dbGaP	phs000342	European	17903300
ALG10B	Circadian Rhythm	rs6582618	ALG10B, CPNE8	2e-08	NHGRI		European	26835600
	Circadian Rhythm	rs12822662	ALG10B, CPNE8	3e-08	NHGRI		European	26835600
PRMT6	Sex Hormone Binding Globulin	rs17496332	NDE1P1, PRMT6	1e-11	NHGRI		European	22829776
VRK2	Schizophrenia	rs11682175	EIF2S2P7,VRK2	1e-12	NHGRI		Arab	26198764
	Schizophrenia	rs11682175	EIF2S2P7,VRK2	1e-11	NHGRI		East Asian, Asian, European	25056061
	Schizophrenia	rs1051061	VRK2	1e-10	NHGRI		East Asian	27922604
	Sleep	rs1380703	EIF2S2P7,VRK2	3e-10	NHGRI		European	27494321
	Type 2 Diabetes Mellitus	rs1116357	EIF2S2P7,VRK2	7e-10	NHGRI		East Asian, European	26818947
	Epilepsy, Generalized	rs2947349	EIF2S2P7,VRK2	1e-08	NHGRI		East Asian, African, European, African American	25087078
	Schizophrenia	rs75575209	VRK2	1e-08	NHGRI		Arab	26198764
	Hirchsprung Disease	rs4672229	VRK2	3e-08	NHGRI		East Asian, European	27702942
*Significant Trait Associations with p<5e-08

### Sheet: ST18
Supplementary Table 18. Short Total Sleep Time vs Long Total Sleep Time - Enrichment Analysis of Genes*
	STST		LTST		.
WikiPathways					.
Reactome Pathways	RNA Polymerase II Transcription Voltage Gated Potassium Channels Generic Transcription Pathway Gene Expression (Transcription)				.
KEGG Pathway	GENE2FUNC: Glutathione Metabolism STRING: Herpes simplex virus 1 infection; Glutathione metabolism				.
					.
Monarch Phenotype	Apolipoprotein B measurement Low density lipoprotein cholesterol measurement Total cholesterol measurement Lipoprotein measurement Lipid or lipoprotein measurement Lipid Measurement Cardiovascular Disease Biomarker Measurement		Cytokine measurement Basophil percentage of granulocytes		.
GWAS Catalog	Progranulin levels Pancreatic cancer Abdominal aortic aneurysm Response to statin therapy Myocardial infarction (early onset) Toenail selenium levels Fat distribution (HIV) Waist-to-hip ratio adjusted for BMI (age >50) Bipolar II Disorder Response to fenofibrate (LDL cholesterol levels) Bipolar I Disorder Bipolar disorder		Multiple sclerosis Disease progression in age-related macular degeneration White matter integrity Basophil percentage of granulocytes Fractures (paediatric) Metabolite levels Systemic vasculitis Bone erosion in rheumatoid arthritis Insulinogenic index Schizophrenia		.
GO Molecular Function	GENE2FUNC: Glutathione Binding; Glutathione Transferase Activity; Delayed Rectifier Potassium Channel Activity; Chitinase Activity; RNA Polymerase II Transcription Regulatory Region Sequence Specific DNA Binding Sequence Specific DNA Binding DNA Binding Transcription Factor Activity Transcription Regulator Activity Chitin Binding Voltage Gated Potassium Channel Activity STRING: Serine-type endopeptidase inhibitor activity; Peptidase inhibitor activity; Enzyme inhibitor activity; Glutathione binding; Glutathione transferase activity Delayed rectifier potassium channel activity; Voltage-gated potassium channel activity; Potassium channel activity; Potassium ion transmembrane transporter activity; RNA Polymerase II cis-regulatory region sequence-specific DNA binding. DNA-binding transcription factor activity, RNA polymerase II-Specific Transcription cis-regulatory region binding RNA polymerase II Transcription Regulatory Region Sequence DNA Binding Sequence-Specific DNA Binding Sequence-Specific Double-stranded DNA Binding Double-stranded DNA Binding Transcription Regulator Activity				.
					.
GO Biological Process	GENE2FUNC: Antibacterial Humoral Response; Antimicrobial Humoral Response; Humoral Immune Response; Negative Regulation of Peptidase Activity; Negative Regulation of Hydrolase Activity; Glucosamine Containing Compound Metabolic Process; Regulation of Peptidase Activity; Detoxification of Nitrogen Compound; Negative Regulation of Proteolysis; Chitin Metabolic Process STRING: Antibacterial humoral response Negative regulation of peptidase activity Negative regulation of endopeptidase activity Negative regulation of hydrolase activity Negative regulation of proteolysis Regulation of peptidase activity Regulation of endopeptidase activity Nitrobenzene metabolic process Humoral immune response				.
					.
Gene Query	CAPZA1,CDH2,AKNAD1,HENMT1,SRSF6,PSMA5,KCND3,PRPF38B,SCP2,MFSD13A,CILP2,ZNF385D,SYPL2,ZNF682,WFDC2,LPAR2,C1orf194,RIMS4,GABARAPL2,PKIG,ATP5MD,DAPL1,ANKRD29,GAN,PLTP,ZNF334,ZNF492,ZNF14,ADORA3,SORT1,ATMIN,MYBL2,WFDC12,DBNDD2,C8B,WBP1L,MATN4,BTBD3,LAMTOR5,GPSM2,NEURL2,ZNF253,STXBP3,C1orf168,NBPF4,TAF13,WISP2,GALNT5,MCM8,GALNT13,GATAD2A,CSF1,GNAT2,SS18,C1orf123/CZIB,ZNF737,DENND2D,AMIGO1,TMEM61,CMC2,NDUFA13,ADA,CENPN,CHST5,ZNF521,CALHM2,C8A,ZNF430,SLX4IP,PLCB4,BSND,WDR47,GSTM3,SLC2A10,KCNA10,ZNF486,LAMA3,TTC4,VAT1L,EPS8L3,SERINC3,R3HDML,KCNC4,SLC25A24,EFNA5,WNT2B,TMX4,FAM212B,WFDC3,SLC12A5,IMPACT,SYS1,TERF2IP,ZNF676,TTC22,L3MBTL1,PRPF40A,ZNF728,DYNLRB2,CLCC1,TSSK6,ZNF85,GMIP,OSBPL1A,TOMM34,DHCR24,CDYL2,MON1B,TMEM231,NR4A2,JAG1,CYB561D1,MAU2,RBM15,SEMG1,TP53TG5,PABPC1L,ZNF100,ECHDC2,CNTNAP4,WFDC5,PLCG2,WFDC13,LAMP5,SPINT3,WFDC8,ZNF257,KCNK15,YIPF1,SPATA25,CD53,C20orf187,TACSTD2,KCNA3,KCNJ3,ZNF43,ST7L,GSTM1,ZNF729,KRTAP13-2,FAM151A,CELSR2,DNTTIP1,MAF,ZNF93,OVGP1,AHCYL1,DDX20,GSTM5,CHST6,PSMA8,MAGOH,LDLRAD1,PPAP2B,SLPI,KRTAP27-1,AS3MT,CYB5RL,GDAP1L1,RBPJL,DAB1,KARS,KCNA2,GPR61,CHI3L2,DIO1,ZNF626,SFXN2,PAK5,SLC16A4,LRP8,ACOT11,PRKAA2,UBL4B,ISM1,WFDC10B,GSTM2,SEMG2,PI3,GLIS1,ZNF431,ALX3,FAM102B,ADAMTS18,MRPL37,ZNF98,PBX4,TAF4B,CHST9,HAO1,PCIF1,KCNS1,ATP13A1,MKKS,RPRM,ZNF66,ERMN,ZNF708,HSPB11/IFT25,NCOA5,ZNF738,GNAI3,AMPD2,TCEANC2,ZNF101,ACVR1C,ZNF714,ATP5F1,WFDC10A,ANKEF1,PIH1,VAV3,ZNF493,PSRC1,LRRC42,C1orf162,SGK2,CDCP2,TRMT6,TMEM167B,TMEM59,CLEC3A,SPINT4,CYP17A1-AS1,DMRTB1,CYTIP,PARS2,HRH4,CABYR,KIAA1324,MEF2B,CFDP1,STRIP1,GSTM4,OSER1,DRAM2,SPTLC3,PROK1,ZSWIM1,STK4,TXNDC12,NDC1,SDC4,ARL6IP6,PIGT,NUDT7,PCSK9,WFDC11,TRIM8,ZNF730,BTF3L4,WWOX,CEPT1,ZNF506,MAGI3,MYBPHL,C1orf177,JPH2,NRD1,FNDC7,TTPAL,ZNF429,SYCE1L,CTSA,CTTNBP2NL,YWHAB,NPC1,PIFO,SLC6A17,WDR77,SNAP25,OMA1,PLCB1,ATXN7L2,GPD2,ZNF208,SSBP3,USP24,SARS,RAP1A,ADAT1,NEB,TMEM170A,ZNF90,WFDC9,KRTAP23-1,BORCS7,LRIF1,MROH7,FERMT1,CHIA,ZNF99		RGS18,ALG10B,TROVE2,UCHL5,SLA,CNTN6,ST3GAL1,GIN1,RGS13,TMEM71,SUMF1,OC90,SDK1,GNA12,RADIL,SLCO6A1,IL5RA,ZPLD1,CRBN,FOXK1,CBLB,LRRTM3,RGS1,ATP8A2,MACIR,CCN4,KCNQ3,ITPR1,ALCAM,NXPE3,TRNT1,SLCO4C1,CARD11,KHDRBS3,CTNNA3,JMJD1C,ADCY8,LRRC6,ASAP1,ZFAT,BRINP3,DNAJC12,BHLHE40,SETMAR,RBAK,CNTN4,LRRN1,PHF20L1,HHLA2,PAM,PPIP5K2,ST8SIA4,TG,CHST12,WIPI2,RGS2,RGS21,GLRX2,NUDT12,LFNG,NDRG1,HHLA1,FAM174A,FAM98A,NFKBIZ,TTYH3,B3GALT2		.
*Queried FUMA GENE2FUNC and STRINGdb					.
					.

### Sheet: ST19
Supplementary Table 19. GENE2FUNC and STRING database Results for Enrichment Analysis of LTST and STST Loci
GENE2FUNC Results: STST							STRING Results: STST
Category	GeneSet	N_genes	N_overlap	p	adjP	genes	#category	term ID	term description	observed gene count	background gene count	strength	false discovery rate	matching proteins in your network (IDs)	matching proteins in your network (labels)	.																.
GO_bp	GOBP_ANTIBACTERIAL_HUMORAL_RESPONSE	53	13	6.06654e-13	4.70217e-09	WFDC5:WFDC12:PI3:SEMG1:SEMG2:SLPI:WFDC2:WFDC9:WFDC10A:WFDC11:WFDC10B:WFDC13:WFDC3	GO Process	GO:0019731	Antibacterial humoral response	13	64	1.14	1.11e-06	9606.ENSP00000243924,9606.ENSP00000243938,9606.ENSP00000302938,9606.ENSP00000320532,9606.ENSP00000337466,9606.ENSP00000342082,9606.ENSP00000348968,9606.ENSP00000361726,9606.ENSP00000361761,9606.ENSP00000361855,9606.ENSP00000361867,9606.ENSP00000361871,9606.ENSP00000361875	PI3,WFDC3,WFDC13,WFDC9,WFDC10B,SLPI,WFDC11,WFDC10A,WFDC2,SEMG2,SEMG1,WFDC12,WFDC5	.																.
GO_bp	GOBP_ANTIMICROBIAL_HUMORAL_RESPONSE	111	13	1.00917e-08	3.91104e-05	WFDC5:WFDC12:PI3:SEMG1:SEMG2:SLPI:WFDC2:WFDC9:WFDC10A:WFDC11:WFDC10B:WFDC13:WFDC3	GO Process	GO:0010466	Negative regulation of peptidase activity	18	249	0.69	0.00055	9606.ENSP00000217043,9606.ENSP00000217428,9606.ENSP00000243924,9606.ENSP00000243938,9606.ENSP00000256644,9606.ENSP00000262265,9606.ENSP00000279058,9606.ENSP00000302938,9606.ENSP00000320532,9606.ENSP00000337466,9606.ENSP00000342082,9606.ENSP00000348968,9606.ENSP00000360316,9606.ENSP00000361726,9606.ENSP00000361735,9606.ENSP00000361761,9606.ENSP00000361871,9606.ENSP00000361875	R3HDML,SPINT3,PI3,WFDC3,LAMTOR5,PIH1D1,SPINT4,WFDC13,WFDC9,WFDC10B,SLPI,WFDC11,DHCR24,WFDC10A,WFDC8,WFDC2,WFDC12,WFDC5	.																.
GO_bp	GOBP_HUMORAL_IMMUNE_RESPONSE	230	15	1.81288e-06	0.00468388	C8A:C8B:WFDC5:WFDC12:PI3:SEMG1:SEMG2:SLPI:WFDC2:WFDC9:WFDC10A:WFDC11:WFDC10B:WFDC13:WFDC3	GO Process	GO:0051346	Negative regulation of hydrolase activity	21	354	0.61	0.0007	9606.ENSP00000203556,9606.ENSP00000217043,9606.ENSP00000217428,9606.ENSP00000243924,9606.ENSP00000243938,9606.ENSP00000246062,9606.ENSP00000256637,9606.ENSP00000256644,9606.ENSP00000262265,9606.ENSP00000279058,9606.ENSP00000302938,9606.ENSP00000320532,9606.ENSP00000337466,9606.ENSP00000342082,9606.ENSP00000348968,9606.ENSP00000360316,9606.ENSP00000361726,9606.ENSP00000361735,9606.ENSP00000361761,9606.ENSP00000361871,9606.ENSP00000361875	GMIP,R3HDML,SPINT3,PI3,WFDC3,MKKS,SORT1,LAMTOR5,PIH1D1,SPINT4,WFDC13,WFDC9,WFDC10B,SLPI,WFDC11,DHCR24,WFDC10A,WFDC8,WFDC2,WFDC12,WFDC5	.																.
GO_bp	GOBP_NEGATIVE_REGULATION_OF_PEPTIDASE_ACTIVITY	216	14	4.31564e-06	0.00765783	DHCR24:LAMTOR5:R3HDML:WFDC5:WFDC12:PI3:SLPI:WFDC2:SPINT3:WFDC8:WFDC10A:WFDC13:SPINT4:WFDC3	GO Process	GO:0010951	Negative regulation of endopeptidase activity	17	240	0.69	0.00084	9606.ENSP00000217428,9606.ENSP00000243924,9606.ENSP00000243938,9606.ENSP00000256644,9606.ENSP00000262265,9606.ENSP00000279058,9606.ENSP00000302938,9606.ENSP00000320532,9606.ENSP00000337466,9606.ENSP00000342082,9606.ENSP00000348968,9606.ENSP00000360316,9606.ENSP00000361726,9606.ENSP00000361735,9606.ENSP00000361761,9606.ENSP00000361871,9606.ENSP00000361875	SPINT3,PI3,WFDC3,LAMTOR5,PIH1D1,SPINT4,WFDC13,WFDC9,WFDC10B,SLPI,WFDC11,DHCR24,WFDC10A,WFDC8,WFDC2,WFDC12,WFDC5	.																.
GO_bp	GOBP_NEGATIVE_REGULATION_OF_HYDROLASE_ACTIVITY	315	17	4.9399e-06	0.00765783	DHCR24:SORT1:LAMTOR5:GMIP:MKKS:R3HDML:WFDC5:WFDC12:PI3:SLPI:WFDC2:SPINT3:WFDC8:WFDC10A:WFDC13:SPINT4:WFDC3	GO Process	GO:0052547	Regulation of peptidase activity	23	446	0.55	0.0011	9606.ENSP00000217043,9606.ENSP00000217428,9606.ENSP00000243349,9606.ENSP00000243924,9606.ENSP00000243938,9606.ENSP00000256644,9606.ENSP00000262265,9606.ENSP00000279058,9606.ENSP00000302938,9606.ENSP00000320532,9606.ENSP00000337466,9606.ENSP00000342082,9606.ENSP00000346890,9606.ENSP00000348968,9606.ENSP00000360316,9606.ENSP00000361726,9606.ENSP00000361735,9606.ENSP00000361761,9606.ENSP00000361855,9606.ENSP00000361867,9606.ENSP00000361871,9606.ENSP00000361875,9606.ENSP00000423673	R3HDML,SPINT3,ACVR1C,PI3,WFDC3,LAMTOR5,PIH1D1,SPINT4,WFDC13,WFDC9,WFDC10B,SLPI,NRDC,WFDC11,DHCR24,WFDC10A,WFDC8,WFDC2,SEMG2,SEMG1,WFDC12,WFDC5,NDUFA13	.																.
GO_bp	GOBP_REGULATION_OF_PEPTIDASE_ACTIVITY	395	19	7.24615e-06	0.00936082	NRD1:DHCR24:LAMTOR5:ACVR1C:NDUFA13:R3HDML:WFDC5:WFDC12:PI3:SEMG1:SEMG2:SLPI:WFDC2:SPINT3:WFDC8:WFDC10A:WFDC13:SPINT4:WFDC3	GO Process	GO:0052548	Regulation of endopeptidase activity	22	414	0.56	0.0011	9606.ENSP00000217428,9606.ENSP00000243349,9606.ENSP00000243924,9606.ENSP00000243938,9606.ENSP00000256644,9606.ENSP00000262265,9606.ENSP00000279058,9606.ENSP00000302938,9606.ENSP00000320532,9606.ENSP00000337466,9606.ENSP00000342082,9606.ENSP00000346890,9606.ENSP00000348968,9606.ENSP00000360316,9606.ENSP00000361726,9606.ENSP00000361735,9606.ENSP00000361761,9606.ENSP00000361855,9606.ENSP00000361867,9606.ENSP00000361871,9606.ENSP00000361875,9606.ENSP00000423673	SPINT3,ACVR1C,PI3,WFDC3,LAMTOR5,PIH1D1,SPINT4,WFDC13,WFDC9,WFDC10B,SLPI,NRDC,WFDC11,DHCR24,WFDC10A,WFDC8,WFDC2,SEMG2,SEMG1,WFDC12,WFDC5,NDUFA13	.																.
GO_bp	GOBP_GLUCOSAMINE_CONTAINING_COMPOUND_METABOLIC_PROCESS	24	5	2.30353e-05	0.0255067	CHI3L2:CHIA:OVGP1:CHST6:CHST5	GO Process	GO:0045861	Negative regulation of proteolysis	19	339	0.58	0.0024	9606.ENSP00000037243,9606.ENSP00000217043,9606.ENSP00000217428,9606.ENSP00000243924,9606.ENSP00000243938,9606.ENSP00000256644,9606.ENSP00000262265,9606.ENSP00000279058,9606.ENSP00000302938,9606.ENSP00000320532,9606.ENSP00000337466,9606.ENSP00000342082,9606.ENSP00000348968,9606.ENSP00000360316,9606.ENSP00000361726,9606.ENSP00000361735,9606.ENSP00000361761,9606.ENSP00000361871,9606.ENSP00000361875	GABARAPL2,R3HDML,SPINT3,PI3,WFDC3,LAMTOR5,PIH1D1,SPINT4,WFDC13,WFDC9,WFDC10B,SLPI,WFDC11,DHCR24,WFDC10A,WFDC8,WFDC2,WFDC12,WFDC5	.																.
GO_bp	GOBP_DETOXIFICATION_OF_NITROGEN_COMPOUND	5	3	3.13038e-05	0.0303295	GSTM2:GSTM1:GSTM3	GO Process	GO:0018916	Nitrobenzene metabolic process	4	4	1.84	0.0049	9606.ENSP00000241337,9606.ENSP00000311469,9606.ENSP00000354357,9606.ENSP00000358851	GSTM2,GSTM1,GSTM3,GSTM4	.																.
GO_bp	GOBP_NEGATIVE_REGULATION_OF_PROTEOLYSIS	300	15	4.33636e-05	0.0373457	DHCR24:LAMTOR5:GABARAPL2:R3HDML:WFDC5:WFDC12:PI3:SLPI:WFDC2:SPINT3:WFDC8:WFDC10A:WFDC13:SPINT4:WFDC3	GO Process	GO:0006959	Humoral immune response	15	268	0.58	0.0259	9606.ENSP00000243924,9606.ENSP00000243938,9606.ENSP00000302938,9606.ENSP00000320532,9606.ENSP00000337466,9606.ENSP00000342082,9606.ENSP00000348968,9606.ENSP00000354458,9606.ENSP00000360281,9606.ENSP00000361726,9606.ENSP00000361761,9606.ENSP00000361855,9606.ENSP00000361867,9606.ENSP00000361871,9606.ENSP00000361875	PI3,WFDC3,WFDC13,WFDC9,WFDC10B,SLPI,WFDC11,C8A,C8B,WFDC10A,WFDC2,SEMG2,SEMG1,WFDC12,WFDC5	.							.
GO_bp	GOBP_CHITIN_METABOLIC_PROCESS	6	3	6.19215e-05	0.0479954	CHI3L2:CHIA:OVGP1	GO Function	GO:0004867	Serine-type endopeptidase inhibitor activity	14	98	0.99	4.07e-06	9606.ENSP00000217428,9606.ENSP00000243924,9606.ENSP00000243938,9606.ENSP00000279058,9606.ENSP00000302938,9606.ENSP00000320532,9606.ENSP00000337466,9606.ENSP00000342082,9606.ENSP00000348968,9606.ENSP00000361726,9606.ENSP00000361735,9606.ENSP00000361761,9606.ENSP00000361871,9606.ENSP00000361875	SPINT3,PI3,WFDC3,SPINT4,WFDC13,WFDC9,WFDC10B,SLPI,WFDC11,WFDC10A,WFDC8,WFDC2,WFDC12,WFDC5	.							.
GWAScatalog	Bipolar II disorder	16	9	3.10669e-13	1.37471e-09	MAU2:GATAD2A:TSSK6:NDUFA13:CILP2:PBX4:LPAR2:GMIP:ATP13A1	GO Function	GO:0030414	Peptidase inhibitor activity	15	183	0.75	0.00049	9606.ENSP00000217043,9606.ENSP00000217428,9606.ENSP00000243924,9606.ENSP00000243938,9606.ENSP00000279058,9606.ENSP00000302938,9606.ENSP00000320532,9606.ENSP00000337466,9606.ENSP00000342082,9606.ENSP00000348968,9606.ENSP00000361726,9606.ENSP00000361735,9606.ENSP00000361761,9606.ENSP00000361871,9606.ENSP00000361875	R3HDML,SPINT3,PI3,WFDC3,SPINT4,WFDC13,WFDC9,WFDC10B,SLPI,WFDC11,WFDC10A,WFDC8,WFDC2,WFDC12,WFDC5	.							.
GWAScatalog	Response to fenofibrate (LDL cholesterol levels)	4	4	4.68231e-08	0.000103596	MAU2:GATAD2A:PBX4:ATP13A1	GO Function	GO:0000981	DNA-binding transcription factor activity, RNA polymerase II-specific	42	1368	0.32	0.0048	9606.ENSP00000217026,9606.ENSP00000251203,9606.ENSP00000261560,9606.ENSP00000299575,9606.ENSP00000308578,9606.ENSP00000309653,9606.ENSP00000327048,9606.ENSP00000329793,9606.ENSP00000335042,9606.ENSP00000340514,9606.ENSP00000341243,9606.ENSP00000342002,9606.ENSP00000344479,9606.ENSP00000349401,9606.ENSP00000350085,9606.ENSP00000350418,9606.ENSP00000351042,9606.ENSP00000351280,9606.ENSP00000354794,9606.ENSP00000360500,9606.ENSP00000362071,9606.ENSP00000376110,9606.ENSP00000380310,9606.ENSP00000380315,9606.ENSP00000380351,9606.ENSP00000393835,9606.ENSP00000395733,9606.ENSP00000402154,9606.ENSP00000410466,9606.ENSP00000413660,9606.ENSP00000461425,9606.ENSP00000468049,9606.ENSP00000468720,9606.ENSP00000469582,9606.ENSP00000469958,9606.ENSP00000470209,9606.ENSP00000471593,9606.ENSP00000472959,9606.ENSP00000472969,9606.ENSP00000473194,9606.ENSP00000478345,9606.ENSP00000497310	MYBL2,PBX4,ZNF430,ATMIN,ZNF431,GLIS1,MAF,ZNF85,ZNF486,ZNF14,RBPJL,ZNF93,NR4A2,ZNF708,ZNF43,ZNF98,ZNF100,ZNF429,ZNF521,DMRTB1,JPH2,ZNF493,ZNF676,ZNF208,ZNF682,ZNF506,ZNF737,MEF2B,ZNF90,ZNF492,ZNF66,ZNF101,ZNF253,ZNF729,ZNF626,ZNF257,ZNF728,ZNF730,ZNF99,ZNF334,ZNF714,ALX3	.							.
GWAScatalog	Pancreatic cancer	98	11	2.17932e-07	0.00025597	WNT2B:ARL6IP6:CFDP1:TMEM170A:CHST6:CHST5:TMEM231:GABARAPL2:ADAT1:ZNF100:PKIG	GO Function	GO:0043565	Sequence-specific DNA binding	48	1666	0.29	0.0048	9606.ENSP00000217026,9606.ENSP00000235090,9606.ENSP00000251203,9606.ENSP00000261560,9606.ENSP00000262265,9606.ENSP00000281523,9606.ENSP00000299575,9606.ENSP00000300086,9606.ENSP00000308578,9606.ENSP00000309653,9606.ENSP00000327048,9606.ENSP00000329793,9606.ENSP00000335042,9606.ENSP00000340514,9606.ENSP00000341243,9606.ENSP00000342002,9606.ENSP00000344479,9606.ENSP00000349401,9606.ENSP00000350085,9606.ENSP00000350418,9606.ENSP00000351042,9606.ENSP00000351280,9606.ENSP00000354794,9606.ENSP00000358939,9606.ENSP00000360500,9606.ENSP00000362071,9606.ENSP00000376110,9606.ENSP00000380310,9606.ENSP00000380315,9606.ENSP00000380351,9606.ENSP00000384899,9606.ENSP00000393835,9606.ENSP00000395733,9606.ENSP00000402154,9606.ENSP00000410466,9606.ENSP00000413660,9606.ENSP00000461425,9606.ENSP00000468049,9606.ENSP00000468720,9606.ENSP00000469582,9606.ENSP00000469958,9606.ENSP00000470209,9606.ENSP00000471593,9606.ENSP00000472959,9606.ENSP00000472969,9606.ENSP00000473194,9606.ENSP00000478345,9606.ENSP00000497310	MYBL2,WDR77,PBX4,ZNF430,PIH1D1,ZNF385D,ATMIN,TERF2IP,ZNF431,GLIS1,MAF,ZNF85,ZNF486,ZNF14,RBPJL,ZNF93,NR4A2,ZNF708,ZNF43,ZNF98,ZNF100,ZNF429,ZNF521,SARS1,DMRTB1,JPH2,ZNF493,ZNF676,ZNF208,ZNF682,GATAD2A,ZNF506,ZNF737,MEF2B,ZNF90,ZNF492,ZNF66,ZNF101,ZNF253,ZNF729,ZNF626,ZNF257,ZNF728,ZNF730,ZNF99,ZNF334,ZNF714,ALX3	.							.
GWAScatalog	Progranulin levels	5	4	2.31385e-07	0.00025597	CELSR2:PSRC1:MYBPHL:SORT1	GO Function	GO:0000978	RNA polymerase II cis-regulatory region sequence-specific DNA binding	38	1196	0.34	0.005	9606.ENSP00000217026,9606.ENSP00000251203,9606.ENSP00000261560,9606.ENSP00000308578,9606.ENSP00000309653,9606.ENSP00000327048,9606.ENSP00000329793,9606.ENSP00000335042,9606.ENSP00000341243,9606.ENSP00000342002,9606.ENSP00000344479,9606.ENSP00000349401,9606.ENSP00000350085,9606.ENSP00000350418,9606.ENSP00000351042,9606.ENSP00000351280,9606.ENSP00000354794,9606.ENSP00000358939,9606.ENSP00000360500,9606.ENSP00000376110,9606.ENSP00000380310,9606.ENSP00000380315,9606.ENSP00000380351,9606.ENSP00000393835,9606.ENSP00000395733,9606.ENSP00000402154,9606.ENSP00000410466,9606.ENSP00000413660,9606.ENSP00000461425,9606.ENSP00000468720,9606.ENSP00000469582,9606.ENSP00000469958,9606.ENSP00000470209,9606.ENSP00000471593,9606.ENSP00000472959,9606.ENSP00000472969,9606.ENSP00000473194,9606.ENSP00000478345	MYBL2,PBX4,ZNF430,ZNF431,GLIS1,MAF,ZNF85,ZNF486,RBPJL,ZNF93,NR4A2,ZNF708,ZNF43,ZNF98,ZNF100,ZNF429,ZNF521,SARS1,DMRTB1,ZNF493,ZNF676,ZNF208,ZNF682,ZNF506,ZNF737,MEF2B,ZNF90,ZNF492,ZNF66,ZNF253,ZNF729,ZNF626,ZNF257,ZNF728,ZNF730,ZNF99,ZNF334,ZNF714	.							.
GWAScatalog	Bipolar I disorder	76	9	1.78153e-06	0.00157665	MAU2:GATAD2A:TSSK6:NDUFA13:CILP2:PBX4:LPAR2:GMIP:ATP13A1	GO Function	GO:0000976	Transcription cis-regulatory region binding	44	1506	0.3	0.0063	9606.ENSP00000217026,9606.ENSP00000251203,9606.ENSP00000261560,9606.ENSP00000262265,9606.ENSP00000299575,9606.ENSP00000308578,9606.ENSP00000309653,9606.ENSP00000327048,9606.ENSP00000329793,9606.ENSP00000335042,9606.ENSP00000340514,9606.ENSP00000341243,9606.ENSP00000342002,9606.ENSP00000344479,9606.ENSP00000349401,9606.ENSP00000350085,9606.ENSP00000350418,9606.ENSP00000351042,9606.ENSP00000351280,9606.ENSP00000354794,9606.ENSP00000358939,9606.ENSP00000360500,9606.ENSP00000362071,9606.ENSP00000376110,9606.ENSP00000380310,9606.ENSP00000380315,9606.ENSP00000380351,9606.ENSP00000393835,9606.ENSP00000395733,9606.ENSP00000402154,9606.ENSP00000410466,9606.ENSP00000413660,9606.ENSP00000461425,9606.ENSP00000468049,9606.ENSP00000468720,9606.ENSP00000469582,9606.ENSP00000469958,9606.ENSP00000470209,9606.ENSP00000471593,9606.ENSP00000472959,9606.ENSP00000472969,9606.ENSP00000473194,9606.ENSP00000478345,9606.ENSP00000497310	MYBL2,PBX4,ZNF430,PIH1D1,ATMIN,ZNF431,GLIS1,MAF,ZNF85,ZNF486,ZNF14,RBPJL,ZNF93,NR4A2,ZNF708,ZNF43,ZNF98,ZNF100,ZNF429,ZNF521,SARS1,DMRTB1,JPH2,ZNF493,ZNF676,ZNF208,ZNF682,ZNF506,ZNF737,MEF2B,ZNF90,ZNF492,ZNF66,ZNF101,ZNF253,ZNF729,ZNF626,ZNF257,ZNF728,ZNF730,ZNF99,ZNF334,ZNF714,ALX3	.							.
GWAScatalog	Abdominal aortic aneurysm	28	6	2.84035e-06	0.00209475	PCSK9:CELSR2:PSRC1:SORT1:FERMT1:PCIF1	GO Function	GO:1990837	Sequence-specific double-stranded DNA binding	45	1564	0.29	0.0063	9606.ENSP00000217026,9606.ENSP00000251203,9606.ENSP00000261560,9606.ENSP00000262265,9606.ENSP00000281523,9606.ENSP00000299575,9606.ENSP00000308578,9606.ENSP00000309653,9606.ENSP00000327048,9606.ENSP00000329793,9606.ENSP00000335042,9606.ENSP00000340514,9606.ENSP00000341243,9606.ENSP00000342002,9606.ENSP00000344479,9606.ENSP00000349401,9606.ENSP00000350085,9606.ENSP00000350418,9606.ENSP00000351042,9606.ENSP00000351280,9606.ENSP00000354794,9606.ENSP00000358939,9606.ENSP00000360500,9606.ENSP00000362071,9606.ENSP00000376110,9606.ENSP00000380310,9606.ENSP00000380315,9606.ENSP00000380351,9606.ENSP00000393835,9606.ENSP00000395733,9606.ENSP00000402154,9606.ENSP00000410466,9606.ENSP00000413660,9606.ENSP00000461425,9606.ENSP00000468049,9606.ENSP00000468720,9606.ENSP00000469582,9606.ENSP00000469958,9606.ENSP00000470209,9606.ENSP00000471593,9606.ENSP00000472959,9606.ENSP00000472969,9606.ENSP00000473194,9606.ENSP00000478345,9606.ENSP00000497310	MYBL2,PBX4,ZNF430,PIH1D1,ZNF385D,ATMIN,ZNF431,GLIS1,MAF,ZNF85,ZNF486,ZNF14,RBPJL,ZNF93,NR4A2,ZNF708,ZNF43,ZNF98,ZNF100,ZNF429,ZNF521,SARS1,DMRTB1,JPH2,ZNF493,ZNF676,ZNF208,ZNF682,ZNF506,ZNF737,MEF2B,ZNF90,ZNF492,ZNF66,ZNF101,ZNF253,ZNF729,ZNF626,ZNF257,ZNF728,ZNF730,ZNF99,ZNF334,ZNF714,ALX3	.							.
GWAScatalog	Response to statin therapy	52	7	1.08649e-05	0.00686818	DMRTB1:GLIS1:CELSR2:PSRC1:SORT1:NR4A2:GPD2	GO Function	GO:0000977	RNA polymerase II transcription regulatory region sequence-specific DNA binding	41	1409	0.3	0.0091	9606.ENSP00000217026,9606.ENSP00000251203,9606.ENSP00000261560,9606.ENSP00000308578,9606.ENSP00000309653,9606.ENSP00000327048,9606.ENSP00000329793,9606.ENSP00000335042,9606.ENSP00000340514,9606.ENSP00000341243,9606.ENSP00000342002,9606.ENSP00000344479,9606.ENSP00000349401,9606.ENSP00000350085,9606.ENSP00000350418,9606.ENSP00000351042,9606.ENSP00000351280,9606.ENSP00000354794,9606.ENSP00000358939,9606.ENSP00000360500,9606.ENSP00000376110,9606.ENSP00000380310,9606.ENSP00000380315,9606.ENSP00000380351,9606.ENSP00000393835,9606.ENSP00000395733,9606.ENSP00000402154,9606.ENSP00000410466,9606.ENSP00000413660,9606.ENSP00000461425,9606.ENSP00000468049,9606.ENSP00000468720,9606.ENSP00000469582,9606.ENSP00000469958,9606.ENSP00000470209,9606.ENSP00000471593,9606.ENSP00000472959,9606.ENSP00000472969,9606.ENSP00000473194,9606.ENSP00000478345,9606.ENSP00000497310	MYBL2,PBX4,ZNF430,ZNF431,GLIS1,MAF,ZNF85,ZNF486,ZNF14,RBPJL,ZNF93,NR4A2,ZNF708,ZNF43,ZNF98,ZNF100,ZNF429,ZNF521,SARS1,DMRTB1,ZNF493,ZNF676,ZNF208,ZNF682,ZNF506,ZNF737,MEF2B,ZNF90,ZNF492,ZNF66,ZNF101,ZNF253,ZNF729,ZNF626,ZNF257,ZNF728,ZNF730,ZNF99,ZNF334,ZNF714,ALX3	.							.
GWAScatalog	Bipolar disorder	473	20	2.71298e-05	0.0150061	VAV3:ZNF385D:MAU2:GATAD2A:TSSK6:NDUFA13:CILP2:PBX4:LPAR2:GMIP:ATP13A1:SERINC3:STK4:KCNS1:WFDC5:WFDC12:PI3:SEMG1:SEMG2:SLPI	GO Function	GO:0003690	Double-stranded DNA binding	46	1661	0.28	0.0091	9606.ENSP00000217026,9606.ENSP00000251203,9606.ENSP00000261560,9606.ENSP00000262265,9606.ENSP00000262815,9606.ENSP00000281523,9606.ENSP00000299575,9606.ENSP00000308578,9606.ENSP00000309653,9606.ENSP00000327048,9606.ENSP00000329793,9606.ENSP00000335042,9606.ENSP00000340514,9606.ENSP00000341243,9606.ENSP00000342002,9606.ENSP00000344479,9606.ENSP00000349401,9606.ENSP00000350085,9606.ENSP00000350418,9606.ENSP00000351042,9606.ENSP00000351280,9606.ENSP00000354794,9606.ENSP00000358939,9606.ENSP00000360500,9606.ENSP00000362071,9606.ENSP00000376110,9606.ENSP00000380310,9606.ENSP00000380315,9606.ENSP00000380351,9606.ENSP00000393835,9606.ENSP00000395733,9606.ENSP00000402154,9606.ENSP00000410466,9606.ENSP00000413660,9606.ENSP00000461425,9606.ENSP00000468049,9606.ENSP00000468720,9606.ENSP00000469582,9606.ENSP00000469958,9606.ENSP00000470209,9606.ENSP00000471593,9606.ENSP00000472959,9606.ENSP00000472969,9606.ENSP00000473194,9606.ENSP00000478345,9606.ENSP00000497310	MYBL2,PBX4,ZNF430,PIH1D1,MAU2,ZNF385D,ATMIN,ZNF431,GLIS1,MAF,ZNF85,ZNF486,ZNF14,RBPJL,ZNF93,NR4A2,ZNF708,ZNF43,ZNF98,ZNF100,ZNF429,ZNF521,SARS1,DMRTB1,JPH2,ZNF493,ZNF676,ZNF208,ZNF682,ZNF506,ZNF737,MEF2B,ZNF90,ZNF492,ZNF66,ZNF101,ZNF253,ZNF729,ZNF626,ZNF257,ZNF728,ZNF730,ZNF99,ZNF334,ZNF714,ALX3	.							.
GWAScatalog	Myocardial infarction (early onset)	14	4	4.16916e-05	0.01867	PCSK9:CELSR2:PSRC1:SORT1	GO Function	GO:0004857	Enzyme inhibitor activity	18	396	0.49	0.0107	9606.ENSP00000217043,9606.ENSP00000217428,9606.ENSP00000243924,9606.ENSP00000243938,9606.ENSP00000279058,9606.ENSP00000302938,9606.ENSP00000320532,9606.ENSP00000337466,9606.ENSP00000342082,9606.ENSP00000348968,9606.ENSP00000349805,9606.ENSP00000361726,9606.ENSP00000361735,9606.ENSP00000361761,9606.ENSP00000361871,9606.ENSP00000361875,9606.ENSP00000361930,9606.ENSP00000361980	R3HDML,SPINT3,PI3,WFDC3,SPINT4,WFDC13,WFDC9,WFDC10B,SLPI,WFDC11,INKA2,WFDC10A,WFDC8,WFDC2,WFDC12,WFDC5,YWHAB,PKIG	.							.
GWAScatalog	Toenail selenium levels	27	5	4.21922e-05	0.01867	ZNF521:SS18:ATP13A1:ZNF101:ZNF14	GO Function	GO:0043295	Glutathione binding	4	10	1.44	0.0109	9606.ENSP00000241337,9606.ENSP00000311469,9606.ENSP00000354357,9606.ENSP00000358851	GSTM2,GSTM1,GSTM3,GSTM4	.							.
GWAScatalog	Waist-to-hip ratio adjusted for BMI (age >50)	178	11	7.13156e-05	0.0273072	TRIM8:SFXN2:WBP1L:AS3MT:CMC2:CENPN:ATMIN:GAN:PLCG2:ZNF334:SLC2A10	GO Function	GO:0004364	Glutathione transferase activity	5	24	1.15	0.0139	9606.ENSP00000241337,9606.ENSP00000256593,9606.ENSP00000311469,9606.ENSP00000354357,9606.ENSP00000358851	GSTM2,GSTM5,GSTM1,GSTM3,GSTM4	.							.
GWAScatalog	Fat distribution (HIV)	16	4	7.40535e-05	0.0273072	STXBP3:AKNAD1:GPSM2:CLCC1	GO Function	GO:0140110	Transcription regulator activity	49	1931	0.24	0.0294	9606.ENSP00000217026,9606.ENSP00000235090,9606.ENSP00000251203,9606.ENSP00000261560,9606.ENSP00000290231,9606.ENSP00000299575,9606.ENSP00000308578,9606.ENSP00000309653,9606.ENSP00000327048,9606.ENSP00000329793,9606.ENSP00000335042,9606.ENSP00000340514,9606.ENSP00000341243,9606.ENSP00000342002,9606.ENSP00000344479,9606.ENSP00000349401,9606.ENSP00000350085,9606.ENSP00000350418,9606.ENSP00000351042,9606.ENSP00000351280,9606.ENSP00000354794,9606.ENSP00000360371,9606.ENSP00000360500,9606.ENSP00000362071,9606.ENSP00000376110,9606.ENSP00000380310,9606.ENSP00000380315,9606.ENSP00000380351,9606.ENSP00000393835,9606.ENSP00000395733,9606.ENSP00000402154,9606.ENSP00000410466,9606.ENSP00000413660,9606.ENSP00000414516,9606.ENSP00000457230,9606.ENSP00000461425,9606.ENSP00000468049,9606.ENSP00000468720,9606.ENSP00000469582,9606.ENSP00000469958,9606.ENSP00000470209,9606.ENSP00000471593,9606.ENSP00000472959,9606.ENSP00000472969,9606.ENSP00000473194,9606.ENSP00000476295,9606.ENSP00000478345,9606.ENSP00000496301,9606.ENSP00000497310	MYBL2,WDR77,PBX4,ZNF430,NCOA5,ATMIN,ZNF431,GLIS1,MAF,ZNF85,ZNF486,ZNF14,RBPJL,ZNF93,NR4A2,ZNF708,ZNF43,ZNF98,ZNF100,ZNF429,ZNF521,SSBP3,DMRTB1,JPH2,ZNF493,ZNF676,ZNF208,ZNF682,ZNF506,ZNF737,MEF2B,ZNF90,ZNF492,SS18,WWOX,ZNF66,ZNF101,ZNF253,ZNF729,ZNF626,ZNF257,ZNF728,ZNF730,ZNF99,ZNF334,CDYL2,ZNF714,TRIM8,ALX3	.							.
Chemical_and_Genetic_pertubation	NIKOLSKY_BREAST_CANCER_20Q12_Q13_AMPLICON	142	15	3.09553e-09	1.05403e-05	YWHAB:TOMM34:STK4:KCNS1:WFDC5:WFDC12:PI3:SEMG1:SEMG2:SLPI:MATN4:RBPJL:SDC4:SYS1:SYS1-DBNDD2:TP53TG5	GO Function	GO:0005251	Delayed rectifier potassium channel activity	5	30	1.06	0.0321	9606.ENSP00000358784,9606.ENSP00000358786,9606.ENSP00000358802,9606.ENSP00000445595,9606.ENSP00000487785	KCNA3,KCNA10,KCNC4,KCNS1,KCNA2	.							.
Chemical_and_Genetic_pertubation	ROYLANCE_BREAST_CANCER_16Q_COPY_NUMBER_DN	23	5	1.84585e-05	0.0314256	CNTNAP4:WWOX:MAF:DYNLRB2:CDYL2	GO Function	GO:0005267	Potassium channel activity	9	126	0.69	0.034	9606.ENSP00000254976,9606.ENSP00000295101,9606.ENSP00000319591,9606.ENSP00000358784,9606.ENSP00000358786,9606.ENSP00000358802,9606.ENSP00000361952,9606.ENSP00000445595,9606.ENSP00000487785	SNAP25,KCNJ3,KCND3,KCNA3,KCNA10,KCNC4,KCNK15,KCNS1,KCNA2	.							.
Cancer_modules	MODULE_310	20	5	8.81973e-06	0.00380131	GSTM4:GSTM2:GSTM1:GSTM5:GSTM3	GO Function	GO:0005249	Voltage-gated potassium channel activity	8	100	0.74	0.0366	9606.ENSP00000254976,9606.ENSP00000295101,9606.ENSP00000319591,9606.ENSP00000358784,9606.ENSP00000358786,9606.ENSP00000358802,9606.ENSP00000445595,9606.ENSP00000487785	SNAP25,KCNJ3,KCND3,KCNA3,KCNA10,KCNC4,KCNS1,KCNA2	.							.
Positional_gene_sets	chr1p13	115	69	1.06225e-98	3.18675e-96	VAV3:SLC25A24:NBPF4:FAM102B:HENMT1:PRPF38B:FNDC7:STXBP3:AKNAD1:GPSM2:CLCC1:WDR47:TAF13:TMEM167B:KIAA1324:SARS:CELSR2:PSRC1:MYBPHL:SORT1:PSMA5:SYPL2:ATXN7L2:CYB561D1:AMIGO1:GPR61:GNAI3:GNAT2:AMPD2:GSTM4:GSTM2:GSTM1:GSTM5:GSTM3:EPS8L3:CSF1:AHCYL1:STRIP1:ALX3:UBL4B:KCNC4:RBM15:SLC16A4:LAMTOR5:PROK1:KCNA10:KCNA2:KCNA3:CD53:LRIF1:DRAM2:CEPT1:DENND2D:CHI3L2:CHIA:PIFO:OVGP1:WDR77:ATP5F1:ADORA3:RAP1A:FAM212B:DDX20:KCND3:CTTNBP2NL:WNT2B:ST7L:CAPZA1:MAGI3	GO Function	GO:0015079	Potassium ion transmembrane transporter activity	10	162	0.63	0.0418	9606.ENSP00000254976,9606.ENSP00000295101,9606.ENSP00000319591,9606.ENSP00000358784,9606.ENSP00000358786,9606.ENSP00000358802,9606.ENSP00000361952,9606.ENSP00000387694,9606.ENSP00000445595,9606.ENSP00000487785	SNAP25,KCNJ3,KCND3,KCNA3,KCNA10,KCNC4,KCNK15,SLC12A5,KCNS1,KCNA2	.							.
Positional_gene_sets	chr20q13	214	54	1.90908e-51	2.86363e-49	SRSF6:L3MBTL1:SGK2:MYBL2:JPH2:OSER1:GDAP1L1:R3HDML:TTPAL:SERINC3:PKIG:ADA:WISP2:KCNK15:RIMS4:YWHAB:PABPC1L:TOMM34:STK4:KCNS1:WFDC5:WFDC12:PI3:SEMG1:SEMG2:SLPI:MATN4:RBPJL:SDC4:SYS1:SYS1-DBNDD2:TP53TG5:DBNDD2:PIGT:WFDC2:SPINT3:WFDC8:WFDC9:WFDC10A:WFDC11:WFDC10B:WFDC13:SPINT4:WFDC3:DNTTIP1:ZSWIM1:SPATA25:NEURL2:CTSA:PLTP:PCIF1:SLC12A5:NCOA5:ZNF334:SLC2A10	STRING clusters	CL:32092	WAP-type four-disulfide core domain, and Varicocele	16	20	1.74	5.87e-17	9606.ENSP00000243924,9606.ENSP00000243938,9606.ENSP00000279058,9606.ENSP00000302938,9606.ENSP00000320532,9606.ENSP00000337466,9606.ENSP00000361596,9606.ENSP00000361597,9606.ENSP00000361601,9606.ENSP00000361726,9606.ENSP00000361735,9606.ENSP00000361761,9606.ENSP00000361855,9606.ENSP00000361867,9606.ENSP00000361871,9606.ENSP00000361875	PI3,WFDC3,SPINT4,WFDC13,WFDC9,WFDC10B,NEURL2,SPATA25,ZSWIM1,WFDC10A,WFDC8,WFDC2,SEMG2,SEMG1,WFDC12,WFDC5	.							.
Positional_gene_sets	chr1p32	70	37	1.07284e-49	1.07284e-47	NRD1:TXNDC12:BTF3L4:ECHDC2:SCP2:LRP8:DMRTB1:GLIS1:NDC1:YIPF1:DIO1:LRRC42:LDLRAD1:TMEM59:TCEANC2:CDCP2:CYB5RL:MRPL37:SSBP3:ACOT11:FAM151A:MROH7:TTC4:PARS2:TTC22:DHCR24:TMEM61:BSND:PCSK9:USP24:PPAP2B:PRKAA2:C8A:C8B:DAB1:OMA1:TACSTD2	STRING clusters	CL:32003	Defensin, and WAP-type four-disulfide core domain	17	67	1.24	7.62e-12	9606.ENSP00000243924,9606.ENSP00000243938,9606.ENSP00000279058,9606.ENSP00000302938,9606.ENSP00000320532,9606.ENSP00000337466,9606.ENSP00000348968,9606.ENSP00000361596,9606.ENSP00000361597,9606.ENSP00000361601,9606.ENSP00000361726,9606.ENSP00000361735,9606.ENSP00000361761,9606.ENSP00000361855,9606.ENSP00000361867,9606.ENSP00000361871,9606.ENSP00000361875	PI3,WFDC3,SPINT4,WFDC13,WFDC9,WFDC10B,WFDC11,NEURL2,SPATA25,ZSWIM1,WFDC10A,WFDC8,WFDC2,SEMG2,SEMG1,WFDC12,WFDC5	.							.
Positional_gene_sets	chr19p12	29	24	4.85032e-40	3.63774e-38	ZNF93:ZNF682:ZNF90:ZNF486:ZNF737:ZNF626:ZNF85:ZNF430:ZNF714:ZNF431:ZNF708:ZNF493:ZNF429:ZNF100:ZNF43:ZNF208:ZNF257:ZNF676:ZNF729:ZNF98:ZNF492:ZNF99:ZNF728:ZNF730	STRING clusters	CL:32094	Elafin-like superfamily, and Varicocele	10	12	1.76	2.8e-10	9606.ENSP00000243924,9606.ENSP00000279058,9606.ENSP00000302938,9606.ENSP00000320532,9606.ENSP00000361726,9606.ENSP00000361735,9606.ENSP00000361855,9606.ENSP00000361867,9606.ENSP00000361871,9606.ENSP00000361875	PI3,SPINT4,WFDC13,WFDC9,WFDC10A,WFDC8,SEMG2,SEMG1,WFDC12,WFDC5	.							.
Positional_gene_sets	chr16q23	51	25	1.04167e-32	6.25003e-31	CFDP1:TMEM170A:CHST6:CHST5:TMEM231:GABARAPL2:ADAT1:KARS:TERF2IP:CNTNAP4:MON1B:SYCE1L:ADAMTS18:NUDT7:VAT1L:CLEC3A:WWOX:MAF:DYNLRB2:CDYL2:CMC2:CENPN:ATMIN:GAN:PLCG2	STRING clusters	CL:36064	KRAB domain superfamily	8	21	1.42	4.25e-06	9606.ENSP00000329793,9606.ENSP00000349401,9606.ENSP00000350085,9606.ENSP00000351042,9606.ENSP00000360269,9606.ENSP00000395733,9606.ENSP00000413660,9606.ENSP00000468720	ZNF85,ZNF708,ZNF43,ZNF100,TACSTD2,ZNF737,ZNF492,ZNF253	.							.
Positional_gene_sets	chr20p12	41	16	2.51072e-19	1.25536e-17	TRMT6:MCM8:FERMT1:HAO1:TMX4:PLCB1:PLCB4:LAMP5:ANKEF1:SNAP25:MKKS:SLX4IP:JAG1:BTBD3:SPTLC3:ISM1	STRING clusters	CL:35844	KRAB domain superfamily, and TFIIS helical bundle-like domain	17	186	0.8	4.37e-06	9606.ENSP00000234827,9606.ENSP00000308578,9606.ENSP00000329793,9606.ENSP00000340514,9606.ENSP00000342002,9606.ENSP00000349401,9606.ENSP00000350085,9606.ENSP00000351042,9606.ENSP00000351280,9606.ENSP00000360269,9606.ENSP00000376110,9606.ENSP00000380351,9606.ENSP00000393835,9606.ENSP00000395733,9606.ENSP00000413660,9606.ENSP00000468720,9606.ENSP00000478345	TCEANC2,ZNF431,ZNF85,ZNF14,ZNF93,ZNF708,ZNF43,ZNF100,ZNF429,TACSTD2,ZNF493,ZNF682,ZNF506,ZNF737,ZNF492,ZNF253,ZNF714	.							.
Positional_gene_sets	chr18q11	28	12	2.12663e-15	9.11412e-14	NPC1:ANKRD29:LAMA3:CABYR:OSBPL1A:IMPACT:HRH4:ZNF521:SS18:PSMA8:TAF4B:CHST9	STRING clusters	CL:35845	Krueppel associated box, and B-Box C-terminal domain	16	172	0.8	8.53e-06	9606.ENSP00000234827,9606.ENSP00000308578,9606.ENSP00000329793,9606.ENSP00000342002,9606.ENSP00000349401,9606.ENSP00000350085,9606.ENSP00000351042,9606.ENSP00000351280,9606.ENSP00000360269,9606.ENSP00000376110,9606.ENSP00000380351,9606.ENSP00000393835,9606.ENSP00000395733,9606.ENSP00000413660,9606.ENSP00000468720,9606.ENSP00000478345	TCEANC2,ZNF431,ZNF85,ZNF93,ZNF708,ZNF43,ZNF100,ZNF429,TACSTD2,ZNF493,ZNF682,ZNF506,ZNF737,ZNF492,ZNF253,ZNF714	.							.
Positional_gene_sets	chr2q24	47	8	3.94662e-07	1.47998e-05	KCNJ3:NR4A2:GPD2:GALNT5:ERMN:CYTIP:ACVR1C:DAPL1	STRING clusters	CL:36066	Negative regulation of interleukin-1-mediated signaling pathway, and KRAB domain superfamily	6	11	1.57	4.68e-05	9606.ENSP00000329793,9606.ENSP00000349401,9606.ENSP00000350085,9606.ENSP00000395733,9606.ENSP00000413660,9606.ENSP00000468720	ZNF85,ZNF708,ZNF43,ZNF737,ZNF492,ZNF253	.							.
Positional_gene_sets	chr2q23	19	5	6.6955e-06	0.000223183	NEB:PRPF40A:ARL6IP6:RPRM:GALNT13	STRING clusters	CL:32095	Negative regulation of cilium movement, and Elafin-like superfamily	5	6	1.76	0.00012	9606.ENSP00000243924,9606.ENSP00000361855,9606.ENSP00000361867,9606.ENSP00000361871,9606.ENSP00000361875	PI3,SEMG2,SEMG1,WFDC12,WFDC5	.							.
GO_mf	GOMF_RNA_POLYMERASE_II_TRANSCRIPTION_REGULATORY_REGION_SEQUENCE_SPECIFIC_DNA_BINDING	1215	40	1.60176e-06	0.00283831	DMRTB1:GLIS1:SARS:ALX3:NR4A2:MAF:ZNF521:MEF2B:PBX4:ZNF101:ZNF14:ZNF506:ZNF253:ZNF93:ZNF682:ZNF90:ZNF486:ZNF737:ZNF626:ZNF85:ZNF430:ZNF714:ZNF431:ZNF708:ZNF493:ZNF429:ZNF100:ZNF43:ZNF208:ZNF257:ZNF676:ZNF729:ZNF98:ZNF492:ZNF99:ZNF728:ZNF730:MYBL2:RBPJL:ZNF334	STRING clusters	CL:32106	Elafin-like superfamily, and Four-disulfide core domains	5	6	1.76	0.00012	9606.ENSP00000279058,9606.ENSP00000302938,9606.ENSP00000320532,9606.ENSP00000361726,9606.ENSP00000361735	SPINT4,WFDC13,WFDC9,WFDC10A,WFDC8	.							.
GO_mf	GOMF_SEQUENCE_SPECIFIC_DNA_BINDING	1504	45	4.29373e-06	0.00380425	DMRTB1:GLIS1:SARS:ALX3:WDR77:NR4A2:ZNF385D:TERF2IP:MAF:ATMIN:ZNF521:MEF2B:GATAD2A:PBX4:ZNF101:ZNF14:ZNF506:ZNF253:ZNF93:ZNF682:ZNF90:ZNF486:ZNF737:ZNF626:ZNF85:ZNF430:ZNF714:ZNF431:ZNF708:ZNF493:ZNF429:ZNF100:ZNF43:ZNF208:ZNF257:ZNF676:ZNF729:ZNF98:ZNF492:ZNF99:ZNF728:ZNF730:MYBL2:RBPJL:ZNF334	STRING clusters	CL:32120	Mixed, incl. Neuralized, and Domain of unknown function DUF5909	5	6	1.76	0.00012	9606.ENSP00000243938,9606.ENSP00000337466,9606.ENSP00000361596,9606.ENSP00000361597,9606.ENSP00000361601	WFDC3,WFDC10B,NEURL2,SPATA25,ZSWIM1	.							.
GO_mf	GOMF_GLUTATHIONE_BINDING	10	4	9.16525e-06	0.00461292	GSTM4:GSTM2:GSTM1:GSTM3	STRING clusters	CL:36147	Krueppel-associated box	5	11	1.49	0.00081	9606.ENSP00000308578,9606.ENSP00000351280,9606.ENSP00000376110,9606.ENSP00000393835,9606.ENSP00000478345	ZNF431,ZNF429,ZNF493,ZNF506,ZNF714	.							.
GO_mf	GOMF_DNA_BINDING_TRANSCRIPTION_FACTOR_ACTIVITY	1171	37	1.04129e-05	0.00461292	DMRTB1:GLIS1:ALX3:NR4A2:MAF:ATMIN:ZNF521:MEF2B:PBX4:ZNF101:ZNF14:ZNF506:ZNF253:ZNF93:ZNF682:ZNF90:ZNF486:ZNF737:ZNF626:ZNF85:ZNF430:ZNF714:ZNF431:ZNF708:ZNF493:ZNF100:ZNF43:ZNF208:ZNF257:ZNF676:ZNF729:ZNF98:ZNF492:ZNF99:ZNF730:MYBL2:RBPJL	STRING clusters	CL:9739	Glutathione transferase activity, and Benzo(a)pyrene metabolism	6	22	1.27	0.00081	9606.ENSP00000241337,9606.ENSP00000256593,9606.ENSP00000311469,9606.ENSP00000354357,9606.ENSP00000358851,9606.ENSP00000360688	GSTM2,GSTM5,GSTM1,GSTM3,GSTM4,TXNDC12	.							.
GO_mf	GOMF_GLUTATHIONE_TRANSFERASE_ACTIVITY	28	5	5.07469e-05	0.0149873	GSTM4:GSTM2:GSTM1:GSTM5:GSTM3	STRING clusters	CL:36107	Mixed, incl. Regulation of transcription involved in G1/S transition of mitotic cell cycle, and Krueppel-associated box	6	31	1.12	0.0039	9606.ENSP00000234827,9606.ENSP00000308578,9606.ENSP00000351280,9606.ENSP00000376110,9606.ENSP00000393835,9606.ENSP00000478345	TCEANC2,ZNF431,ZNF429,ZNF493,ZNF506,ZNF714	.							.
GO_mf	GOMF_DELAYED_RECTIFIER_POTASSIUM_CHANNEL_ACTIVITY	28	5	5.07469e-05	0.0149873	KCNC4:KCNA10:KCNA2:KCNA3:KCNS1	STRING clusters	CL:9741	Glutathione S-transferase, N-terminal domain, and Benzo(a)pyrene metabolism	5	17	1.3	0.0039	9606.ENSP00000241337,9606.ENSP00000256593,9606.ENSP00000311469,9606.ENSP00000354357,9606.ENSP00000358851	GSTM2,GSTM5,GSTM1,GSTM3,GSTM4	.							.
GO_mf	GOMF_CHITINASE_ACTIVITY	6	3	6.19215e-05	0.015675	CHI3L2:CHIA:OVGP1	STRING clusters	CL:29368	Mixed, incl. Alcoholic liver cirrhosis, and Sortilin, C-terminal	5	19	1.26	0.0055	9606.ENSP00000271332,9606.ENSP00000291495,9606.ENSP00000349678,9606.ENSP00000358925,9606.ENSP00000468049	CELSR2,CILP2,MYBPHL,PSRC1,ZNF101	.							.
GO_mf	GOMF_TRANSCRIPTION_REGULATOR_ACTIVITY	1642	44	8.11776e-05	0.0179808	DMRTB1:GLIS1:SSBP3:ALX3:WDR77:NR4A2:TRIM8:WWOX:MAF:CDYL2:ATMIN:ZNF521:SS18:MEF2B:PBX4:ZNF101:ZNF14:ZNF506:ZNF253:ZNF93:ZNF682:ZNF90:ZNF486:ZNF737:ZNF626:ZNF85:ZNF430:ZNF714:ZNF431:ZNF708:ZNF493:ZNF100:ZNF43:ZNF208:ZNF257:ZNF676:ZNF729:ZNF98:ZNF492:ZNF99:ZNF730:MYBL2:RBPJL:NCOA5	STRING clusters	CL:35846	KRAB domain superfamily	10	130	0.72	0.0088	9606.ENSP00000329793,9606.ENSP00000342002,9606.ENSP00000349401,9606.ENSP00000350085,9606.ENSP00000351042,9606.ENSP00000360269,9606.ENSP00000380351,9606.ENSP00000395733,9606.ENSP00000413660,9606.ENSP00000468720	ZNF85,ZNF93,ZNF708,ZNF43,ZNF100,TACSTD2,ZNF682,ZNF737,ZNF492,ZNF253	.							.
GO_mf	GOMF_CHITIN_BINDING	8	3	0.000169605	0.0333934	CHI3L2:CHIA:OVGP1	STRING clusters	CL:22105	Potassium channel, voltage dependent, Kv, and Phase 1 - inactivation of fast Na+ channels	5	27	1.1	0.0191	9606.ENSP00000319591,9606.ENSP00000358784,9606.ENSP00000358786,9606.ENSP00000358802,9606.ENSP00000487785	KCND3,KCNA3,KCNA10,KCNC4,KCNA2	.							.
GO_mf	GOMF_VOLTAGE_GATED_POTASSIUM_CHANNEL_ACTIVITY	85	7	0.000264793	0.0469212	KCNC4:KCNA10:KCNA2:KCNA3:KCND3:KCNJ3:KCNS1	STRING clusters	CL:36068	KRAB domain superfamily	3	5	1.61	0.0327	9606.ENSP00000349401,9606.ENSP00000395733,9606.ENSP00000468720	ZNF708,ZNF737,ZNF253	.							.
Curated_gene_sets	NIKOLSKY_BREAST_CANCER_20Q12_Q13_AMPLICON	142	15	3.09553e-09	2.01055e-05	YWHAB:TOMM34:STK4:KCNS1:WFDC5:WFDC12:PI3:SEMG1:SEMG2:SLPI:MATN4:RBPJL:SDC4:SYS1:SYS1-DBNDD2:TP53TG5	STRING clusters	CL:36149	KRAB domain superfamily	3	5	1.61	0.0327	9606.ENSP00000308578,9606.ENSP00000376110,9606.ENSP00000393835	ZNF431,ZNF493,ZNF506	.							.
Curated_gene_sets	REACTOME_RNA_POLYMERASE_II_TRANSCRIPTION	1299	41	3.35091e-06	0.0108821	MAGOH:PRKAA2:TAF13:PSMA5:LAMTOR5:NR4A2:MAGOHB:WWOX:MAF:ZNF521:PSMA8:TAF4B:GATAD2A:ZNF101:ZNF14:ZNF506:ZNF253:ZNF682:ZNF486:ZNF737:ZNF626:ZNF430:ZNF714:ZNF431:ZNF708:ZNF493:ZNF429:ZNF100:ZNF43:ZNF208:ZNF257:ZNF676:ZNF729:ZNF492:ZNF99:ZNF730:JAG1:SRSF6:L3MBTL1:MYBL2:YWHAB:ZNF334	KEGG	hsa05168	Herpes simplex virus 1 infection	27	478	0.59	1.83e-06	9606.ENSP00000244020,9606.ENSP00000261560,9606.ENSP00000308578,9606.ENSP00000329793,9606.ENSP00000335042,9606.ENSP00000340514,9606.ENSP00000342002,9606.ENSP00000349401,9606.ENSP00000350085,9606.ENSP00000350418,9606.ENSP00000351042,9606.ENSP00000351280,9606.ENSP00000380310,9606.ENSP00000380315,9606.ENSP00000380351,9606.ENSP00000393835,9606.ENSP00000395733,9606.ENSP00000410466,9606.ENSP00000413660,9606.ENSP00000468049,9606.ENSP00000468720,9606.ENSP00000469582,9606.ENSP00000470209,9606.ENSP00000472959,9606.ENSP00000472969,9606.ENSP00000473194,9606.ENSP00000478345	SRSF6,ZNF430,ZNF431,ZNF85,ZNF486,ZNF14,ZNF93,ZNF708,ZNF43,ZNF98,ZNF100,ZNF429,ZNF676,ZNF208,ZNF682,ZNF506,ZNF737,ZNF90,ZNF492,ZNF101,ZNF253,ZNF729,ZNF257,ZNF730,ZNF99,ZNF334,ZNF714	.							.
Curated_gene_sets	ROYLANCE_BREAST_CANCER_16Q_COPY_NUMBER_DN	23	5	1.84585e-05	0.0399626	CNTNAP4:WWOX:MAF:DYNLRB2:CDYL2	KEGG	hsa00480	Glutathione metabolism	6	52	0.9	0.0308	9606.ENSP00000241337,9606.ENSP00000256593,9606.ENSP00000311469,9606.ENSP00000354357,9606.ENSP00000358851,9606.ENSP00000360688	GSTM2,GSTM5,GSTM1,GSTM3,GSTM4,TXNDC12	.							.
Computational_gene_sets	MODULE_310	20	5	8.81973e-06	0.00756733	GSTM4:GSTM2:GSTM1:GSTM5:GSTM3	Reactome	HSA-212436	Generic Transcription Pathway	39	1215	0.34	0.0109	9606.ENSP00000217026,9606.ENSP00000254958,9606.ENSP00000256644,9606.ENSP00000261560,9606.ENSP00000271308,9606.ENSP00000308578,9606.ENSP00000311121,9606.ENSP00000311957,9606.ENSP00000327048,9606.ENSP00000335042,9606.ENSP00000340514,9606.ENSP00000344479,9606.ENSP00000349401,9606.ENSP00000350085,9606.ENSP00000351042,9606.ENSP00000351280,9606.ENSP00000354794,9606.ENSP00000355051,9606.ENSP00000360290,9606.ENSP00000361930,9606.ENSP00000380310,9606.ENSP00000380315,9606.ENSP00000380351,9606.ENSP00000384899,9606.ENSP00000393835,9606.ENSP00000395733,9606.ENSP00000402107,9606.ENSP00000413660,9606.ENSP00000457230,9606.ENSP00000462980,9606.ENSP00000468049,9606.ENSP00000468720,9606.ENSP00000469582,9606.ENSP00000469958,9606.ENSP00000470209,9606.ENSP00000472959,9606.ENSP00000472969,9606.ENSP00000473194,9606.ENSP00000478345	MYBL2,JAG1,LAMTOR5,ZNF430,PSMA5,ZNF431,PSMA8,ZNF738,MAF,ZNF486,ZNF14,NR4A2,ZNF708,ZNF43,ZNF100,ZNF429,ZNF521,TAF13,PRKAA2,YWHAB,ZNF676,ZNF208,ZNF682,GATAD2A,ZNF506,ZNF737,L3MBTL1,ZNF492,WWOX,TAF4B,ZNF101,ZNF253,ZNF729,ZNF626,ZNF257,ZNF730,ZNF99,ZNF334,ZNF714	.							.
KEGG	KEGG_GLUTATHIONE_METABOLISM	49	6	8.12706e-05	0.0151163	TXNDC12:GSTM4:GSTM2:GSTM1:GSTM5:GSTM3	Reactome	HSA-73857	RNA Polymerase II Transcription	41	1337	0.32	0.0109	9606.ENSP00000217026,9606.ENSP00000244020,9606.ENSP00000254958,9606.ENSP00000256644,9606.ENSP00000261560,9606.ENSP00000271308,9606.ENSP00000308578,9606.ENSP00000311121,9606.ENSP00000311957,9606.ENSP00000327048,9606.ENSP00000335042,9606.ENSP00000340514,9606.ENSP00000344479,9606.ENSP00000349401,9606.ENSP00000350085,9606.ENSP00000351042,9606.ENSP00000351280,9606.ENSP00000354794,9606.ENSP00000355051,9606.ENSP00000360290,9606.ENSP00000360525,9606.ENSP00000361930,9606.ENSP00000380310,9606.ENSP00000380315,9606.ENSP00000380351,9606.ENSP00000384899,9606.ENSP00000393835,9606.ENSP00000395733,9606.ENSP00000402107,9606.ENSP00000413660,9606.ENSP00000457230,9606.ENSP00000462980,9606.ENSP00000468049,9606.ENSP00000468720,9606.ENSP00000469582,9606.ENSP00000469958,9606.ENSP00000470209,9606.ENSP00000472959,9606.ENSP00000472969,9606.ENSP00000473194,9606.ENSP00000478345	MYBL2,SRSF6,JAG1,LAMTOR5,ZNF430,PSMA5,ZNF431,PSMA8,ZNF738,MAF,ZNF486,ZNF14,NR4A2,ZNF708,ZNF43,ZNF100,ZNF429,ZNF521,TAF13,PRKAA2,MAGOH,YWHAB,ZNF676,ZNF208,ZNF682,GATAD2A,ZNF506,ZNF737,L3MBTL1,ZNF492,WWOX,TAF4B,ZNF101,ZNF253,ZNF729,ZNF626,ZNF257,ZNF730,ZNF99,ZNF334,ZNF714	.							.
microRNA_targets	MIR3925_3P	159	16	1.87163e-09	4.67634e-06	GPD2:CDH2:ZNF101:ZNF682:ZNF90:ZNF626:ZNF85:ZNF714:ZNF431:ZNF708:ZNF493:ZNF208:ZNF676:ZNF99:ZNF728:ZNF730	Reactome	HSA-74160	Gene expression (Transcription)	43	1476	0.3	0.0118	9606.ENSP00000217026,9606.ENSP00000244020,9606.ENSP00000254958,9606.ENSP00000256644,9606.ENSP00000261560,9606.ENSP00000271308,9606.ENSP00000308578,9606.ENSP00000311121,9606.ENSP00000311957,9606.ENSP00000327048,9606.ENSP00000335042,9606.ENSP00000340514,9606.ENSP00000344479,9606.ENSP00000349401,9606.ENSP00000350085,9606.ENSP00000351042,9606.ENSP00000351280,9606.ENSP00000354794,9606.ENSP00000355051,9606.ENSP00000359049,9606.ENSP00000360290,9606.ENSP00000360483,9606.ENSP00000360525,9606.ENSP00000361930,9606.ENSP00000380310,9606.ENSP00000380315,9606.ENSP00000380351,9606.ENSP00000384899,9606.ENSP00000393835,9606.ENSP00000395733,9606.ENSP00000402107,9606.ENSP00000413660,9606.ENSP00000457230,9606.ENSP00000462980,9606.ENSP00000468049,9606.ENSP00000468720,9606.ENSP00000469582,9606.ENSP00000469958,9606.ENSP00000470209,9606.ENSP00000472959,9606.ENSP00000472969,9606.ENSP00000473194,9606.ENSP00000478345	MYBL2,SRSF6,JAG1,LAMTOR5,ZNF430,PSMA5,ZNF431,PSMA8,ZNF738,MAF,ZNF486,ZNF14,NR4A2,ZNF708,ZNF43,ZNF100,ZNF429,ZNF521,TAF13,HENMT1,PRKAA2,NDC1,MAGOH,YWHAB,ZNF676,ZNF208,ZNF682,GATAD2A,ZNF506,ZNF737,L3MBTL1,ZNF492,WWOX,TAF4B,ZNF101,ZNF253,ZNF729,ZNF626,ZNF257,ZNF730,ZNF99,ZNF334,ZNF714	.							.
microRNA_targets	MIR12121	27	8	3.59996e-09	4.67634e-06	ZNF737:ZNF708:ZNF493:ZNF208:ZNF676:ZNF99:ZNF728:ZNF730	Reactome	HSA-1296072	Voltage gated Potassium channels	6	43	0.98	0.0403	9606.ENSP00000319591,9606.ENSP00000358784,9606.ENSP00000358786,9606.ENSP00000358802,9606.ENSP00000445595,9606.ENSP00000487785	KCND3,KCNA3,KCNA10,KCNC4,KCNS1,KCNA2	.							.
microRNA_targets	MIR511_3P	168	15	3.09102e-08	2.67683e-05	OMA1:KCNJ3:NUDT7:ZNF506:ZNF253:ZNF90:ZNF486:ZNF737:ZNF626:ZNF85:ZNF493:ZNF257:ZNF676:ZNF99:ZNF730	Monarch	EFO:0004611	Low density lipoprotein cholesterol measurement	37	624	0.61	2.01e-08	9606.ENSP00000203556,9606.ENSP00000241337,9606.ENSP00000243349,9606.ENSP00000251203,9606.ENSP00000256593,9606.ENSP00000256637,9606.ENSP00000262815,9606.ENSP00000269228,9606.ENSP00000271308,9606.ENSP00000271332,9606.ENSP00000294383,9606.ENSP00000303129,9606.ENSP00000303208,9606.ENSP00000309538,9606.ENSP00000311469,9606.ENSP00000349678,9606.ENSP00000349877,9606.ENSP00000350418,9606.ENSP00000355051,9606.ENSP00000358820,9606.ENSP00000358867,9606.ENSP00000358880,9606.ENSP00000358886,9606.ENSP00000358888,9606.ENSP00000358925,9606.ENSP00000358939,9606.ENSP00000358955,9606.ENSP00000359018,9606.ENSP00000359025,9606.ENSP00000359042,9606.ENSP00000385510,9606.ENSP00000402154,9606.ENSP00000417138,9606.ENSP00000462980,9606.ENSP00000468049,9606.ENSP00000498282,9606.ENSP00000499465	GMIP,GSTM2,ACVR1C,PBX4,GSTM5,SORT1,MAU2,NPC1,PSMA5,CELSR2,USP24,VAT1L,PCSK9,DAPL1,GSTM1,MYBPHL,ATP13A1,ZNF98,TAF13,EPS8L3,GNAI3,AMIGO1,ATXN7L2,SYPL2,PSRC1,SARS1,KIAA1324,AKNAD1,STXBP3,PRPF38B,GPSM2,MEF2B,PLTP,TAF4B,ZNF101,BSND,AMPD2	.							.
microRNA_targets	MIR3064_3P	157	14	9.12219e-08	5.92486e-05	ZNF93:ZNF682:ZNF737:ZNF626:ZNF714:ZNF708:ZNF493:ZNF208:ZNF676:ZNF99:ZNF728:ZNF730:PLCB1:ADA	Monarch	EFO:0004615	Apolipoprotein B measurement	27	360	0.71	9.19e-08	9606.ENSP00000241337,9606.ENSP00000243349,9606.ENSP00000256593,9606.ENSP00000256637,9606.ENSP00000271308,9606.ENSP00000271332,9606.ENSP00000294383,9606.ENSP00000303208,9606.ENSP00000311469,9606.ENSP00000349456,9606.ENSP00000349678,9606.ENSP00000355051,9606.ENSP00000358820,9606.ENSP00000358867,9606.ENSP00000358880,9606.ENSP00000358888,9606.ENSP00000358925,9606.ENSP00000358939,9606.ENSP00000358955,9606.ENSP00000359018,9606.ENSP00000359025,9606.ENSP00000359042,9606.ENSP00000359052,9606.ENSP00000385510,9606.ENSP00000468049,9606.ENSP00000498282,9606.ENSP00000499465	GSTM2,ACVR1C,GSTM5,SORT1,PSMA5,CELSR2,USP24,PCSK9,GSTM1,CLCC1,MYBPHL,TAF13,EPS8L3,GNAI3,AMIGO1,SYPL2,PSRC1,SARS1,KIAA1324,AKNAD1,STXBP3,PRPF38B,FAM102B,GPSM2,ZNF101,BSND,AMPD2	.							.
microRNA_targets	MIR135B_3P	47	8	3.94662e-07	0.00020246	EFNA5:ZNF506:ZNF253:ZNF737:ZNF493:ZNF208:ZNF257:ZNF99	Monarch	EFO:0004732	Lipoprotein measurement	47	1426	0.35	0.00085	9606.ENSP00000203556,9606.ENSP00000241337,9606.ENSP00000243349,9606.ENSP00000251203,9606.ENSP00000256593,9606.ENSP00000256637,9606.ENSP00000262815,9606.ENSP00000263168,9606.ENSP00000269228,9606.ENSP00000271308,9606.ENSP00000271332,9606.ENSP00000279036,9606.ENSP00000294383,9606.ENSP00000303129,9606.ENSP00000303208,9606.ENSP00000304604,9606.ENSP00000309538,9606.ENSP00000311469,9606.ENSP00000327513,9606.ENSP00000349456,9606.ENSP00000349678,9606.ENSP00000349877,9606.ENSP00000350418,9606.ENSP00000355051,9606.ENSP00000358820,9606.ENSP00000358867,9606.ENSP00000358880,9606.ENSP00000358884,9606.ENSP00000358886,9606.ENSP00000358888,9606.ENSP00000358925,9606.ENSP00000358939,9606.ENSP00000358955,9606.ENSP00000359018,9606.ENSP00000359025,9606.ENSP00000359042,9606.ENSP00000359052,9606.ENSP00000361486,9606.ENSP00000361980,9606.ENSP00000385510,9606.ENSP00000402154,9606.ENSP00000417138,9606.ENSP00000462980,9606.ENSP00000468049,9606.ENSP00000479811,9606.ENSP00000498282,9606.ENSP00000499465	GMIP,GSTM2,ACVR1C,PBX4,GSTM5,SORT1,MAU2,CAPZA1,NPC1,PSMA5,CELSR2,PIGT,USP24,VAT1L,PCSK9,MAGI3,DAPL1,GSTM1,CSF1,CLCC1,MYBPHL,ATP13A1,ZNF98,TAF13,EPS8L3,GNAI3,AMIGO1,CYB561D1,ATXN7L2,SYPL2,PSRC1,SARS1,KIAA1324,AKNAD1,STXBP3,PRPF38B,FAM102B,PCIF1,PKIG,GPSM2,MEF2B,PLTP,TAF4B,ZNF101,CNTNAP4,BSND,AMPD2	.							.
microRNA_targets	MIR135A_2_3P	48	8	4.67575e-07	0.00020246	EFNA5:ZNF506:ZNF253:ZNF737:ZNF493:ZNF208:ZNF257:ZNF99	Monarch	EFO:0005105	Lipid or lipoprotein measurement	68	2526	0.27	0.0015	9606.ENSP00000203556,9606.ENSP00000241337,9606.ENSP00000243349,9606.ENSP00000246024,9606.ENSP00000251203,9606.ENSP00000256593,9606.ENSP00000256637,9606.ENSP00000262815,9606.ENSP00000263168,9606.ENSP00000269141,9606.ENSP00000269228,9606.ENSP00000271308,9606.ENSP00000271332,9606.ENSP00000279036,9606.ENSP00000281523,9606.ENSP00000294383,9606.ENSP00000303129,9606.ENSP00000303208,9606.ENSP00000304604,9606.ENSP00000309538,9606.ENSP00000311469,9606.ENSP00000319591,9606.ENSP00000327513,9606.ENSP00000338185,9606.ENSP00000342331,9606.ENSP00000349456,9606.ENSP00000349678,9606.ENSP00000349877,9606.ENSP00000350266,9606.ENSP00000350418,9606.ENSP00000350734,9606.ENSP00000352216,9606.ENSP00000355051,9606.ENSP00000358698,9606.ENSP00000358753,9606.ENSP00000358820,9606.ENSP00000358867,9606.ENSP00000358880,9606.ENSP00000358884,9606.ENSP00000358886,9606.ENSP00000358888,9606.ENSP00000358925,9606.ENSP00000358939,9606.ENSP00000358955,9606.ENSP00000359018,9606.ENSP00000359025,9606.ENSP00000359042,9606.ENSP00000359052,9606.ENSP00000359073,9606.ENSP00000360280,9606.ENSP00000360296,9606.ENSP00000360320,9606.ENSP00000360371,9606.ENSP00000361486,9606.ENSP00000361980,9606.ENSP00000367686,9606.ENSP00000385510,9606.ENSP00000402154,9606.ENSP00000414721,9606.ENSP00000417138,9606.ENSP00000432456,9606.ENSP00000457230,9606.ENSP00000462980,9606.ENSP00000468049,9606.ENSP00000479811,9606.ENSP00000482457,9606.ENSP00000498282,9606.ENSP00000499465	GMIP,GSTM2,ACVR1C,TMX4,PBX4,GSTM5,SORT1,MAU2,CAPZA1,CDH2,NPC1,PSMA5,CELSR2,PIGT,ZNF385D,USP24,VAT1L,PCSK9,MAGI3,DAPL1,GSTM1,KCND3,CSF1,PLCB1,BORCS7,CLCC1,MYBPHL,ATP13A1,DENND2D,ZNF98,ST7L,SLC2A10,TAF13,WNT2B,PIFO,EPS8L3,GNAI3,AMIGO1,CYB561D1,ATXN7L2,SYPL2,PSRC1,SARS1,KIAA1324,AKNAD1,STXBP3,PRPF38B,FAM102B,VAV3,DAB1,PLPP3,LEXM,SSBP3,PCIF1,PKIG,PAK5,GPSM2,MEF2B,WBP1L,PLTP,GPR61,WWOX,TAF4B,ZNF101,CNTNAP4,PLCG2,BSND,AMPD2	.							.
microRNA_targets	MIR6873_3P	370	20	6.94729e-07	0.000220911	FAM102B:PRPF38B:CTTNBP2NL:MAGI3:KCNJ3:WBP1L:VAT1L:ZNF90:ZNF708:ZNF493:ZNF100:ZNF208:ZNF676:ZNF99:ZNF728:ZNF730:HAO1:GDAP1L1:KCNS1:SYS1:SYS1-DBNDD2	Monarch	EFO:0004529	Lipid measurement	65	2400	0.27	0.0019	9606.ENSP00000203556,9606.ENSP00000241337,9606.ENSP00000243349,9606.ENSP00000246024,9606.ENSP00000251203,9606.ENSP00000256593,9606.ENSP00000256637,9606.ENSP00000262815,9606.ENSP00000263168,9606.ENSP00000269141,9606.ENSP00000269228,9606.ENSP00000271308,9606.ENSP00000271332,9606.ENSP00000279036,9606.ENSP00000281523,9606.ENSP00000294383,9606.ENSP00000303129,9606.ENSP00000303208,9606.ENSP00000309538,9606.ENSP00000311469,9606.ENSP00000319591,9606.ENSP00000327513,9606.ENSP00000338185,9606.ENSP00000342331,9606.ENSP00000349678,9606.ENSP00000349877,9606.ENSP00000350266,9606.ENSP00000350418,9606.ENSP00000350734,9606.ENSP00000352216,9606.ENSP00000355051,9606.ENSP00000358698,9606.ENSP00000358753,9606.ENSP00000358820,9606.ENSP00000358867,9606.ENSP00000358880,9606.ENSP00000358884,9606.ENSP00000358886,9606.ENSP00000358888,9606.ENSP00000358925,9606.ENSP00000358939,9606.ENSP00000358955,9606.ENSP00000359018,9606.ENSP00000359025,9606.ENSP00000359042,9606.ENSP00000359073,9606.ENSP00000360280,9606.ENSP00000360296,9606.ENSP00000360320,9606.ENSP00000360371,9606.ENSP00000361486,9606.ENSP00000361980,9606.ENSP00000367686,9606.ENSP00000385510,9606.ENSP00000402154,9606.ENSP00000414721,9606.ENSP00000417138,9606.ENSP00000432456,9606.ENSP00000457230,9606.ENSP00000462980,9606.ENSP00000468049,9606.ENSP00000479811,9606.ENSP00000482457,9606.ENSP00000498282,9606.ENSP00000499465	GMIP,GSTM2,ACVR1C,TMX4,PBX4,GSTM5,SORT1,MAU2,CAPZA1,CDH2,NPC1,PSMA5,CELSR2,PIGT,ZNF385D,USP24,VAT1L,PCSK9,DAPL1,GSTM1,KCND3,CSF1,PLCB1,BORCS7,MYBPHL,ATP13A1,DENND2D,ZNF98,ST7L,SLC2A10,TAF13,WNT2B,PIFO,EPS8L3,GNAI3,AMIGO1,CYB561D1,ATXN7L2,SYPL2,PSRC1,SARS1,KIAA1324,AKNAD1,STXBP3,PRPF38B,VAV3,DAB1,PLPP3,LEXM,SSBP3,PCIF1,PKIG,PAK5,GPSM2,MEF2B,WBP1L,PLTP,GPR61,WWOX,TAF4B,ZNF101,CNTNAP4,PLCG2,BSND,AMPD2	.							.
microRNA_targets	MIR146B_5P	110	11	7.09066e-07	0.000220911	SORT1:NEB:ZNF506:ZNF253:ZNF90:ZNF493:ZNF257:ZNF676:SRSF6:GDAP1L1:YWHAB	Monarch	EFO:0005278	Cardiovascular disease biomarker measurement	58	2228	0.25	0.0241	9606.ENSP00000203556,9606.ENSP00000241337,9606.ENSP00000243349,9606.ENSP00000251203,9606.ENSP00000256593,9606.ENSP00000256637,9606.ENSP00000262815,9606.ENSP00000269228,9606.ENSP00000271308,9606.ENSP00000271332,9606.ENSP00000281523,9606.ENSP00000283882,9606.ENSP00000294383,9606.ENSP00000303129,9606.ENSP00000303208,9606.ENSP00000309538,9606.ENSP00000311469,9606.ENSP00000315357,9606.ENSP00000319591,9606.ENSP00000327513,9606.ENSP00000335557,9606.ENSP00000342331,9606.ENSP00000349678,9606.ENSP00000349877,9606.ENSP00000350418,9606.ENSP00000355051,9606.ENSP00000358698,9606.ENSP00000358820,9606.ENSP00000358867,9606.ENSP00000358880,9606.ENSP00000358886,9606.ENSP00000358888,9606.ENSP00000358896,9606.ENSP00000358909,9606.ENSP00000358925,9606.ENSP00000358939,9606.ENSP00000358955,9606.ENSP00000359018,9606.ENSP00000359025,9606.ENSP00000359042,9606.ENSP00000360280,9606.ENSP00000360296,9606.ENSP00000360371,9606.ENSP00000361980,9606.ENSP00000362071,9606.ENSP00000368066,9606.ENSP00000384899,9606.ENSP00000385510,9606.ENSP00000402154,9606.ENSP00000414721,9606.ENSP00000417138,9606.ENSP00000457230,9606.ENSP00000462980,9606.ENSP00000468049,9606.ENSP00000473980,9606.ENSP00000482457,9606.ENSP00000498282,9606.ENSP00000499465	GMIP,GSTM2,ACVR1C,PBX4,GSTM5,SORT1,MAU2,NPC1,PSMA5,CELSR2,ZNF385D,CFDP1,USP24,VAT1L,PCSK9,DAPL1,GSTM1,ARL6IP6,KCND3,CSF1,SLX4IP,BORCS7,MYBPHL,ATP13A1,ZNF98,TAF13,WNT2B,EPS8L3,GNAI3,AMIGO1,ATXN7L2,SYPL2,AS3MT,SFXN2,PSRC1,SARS1,KIAA1324,AKNAD1,STXBP3,PRPF38B,DAB1,PLPP3,SSBP3,PKIG,JPH2,HAO1,GATAD2A,GPSM2,MEF2B,WBP1L,PLTP,WWOX,TAF4B,ZNF101,MRPL37,PLCG2,BSND,AMPD2	.							.
microRNA_targets	MIR146A_5P	111	11	7.76864e-07	0.000220911	SORT1:NEB:ZNF506:ZNF253:ZNF90:ZNF493:ZNF257:ZNF676:SRSF6:GDAP1L1:YWHAB	Monarch	EFO:0004574	Total cholesterol measurement	21	497	0.46	0.0384	9606.ENSP00000243349,9606.ENSP00000251203,9606.ENSP00000256637,9606.ENSP00000262815,9606.ENSP00000263168,9606.ENSP00000271332,9606.ENSP00000294383,9606.ENSP00000303208,9606.ENSP00000349678,9606.ENSP00000355051,9606.ENSP00000358867,9606.ENSP00000358880,9606.ENSP00000358884,9606.ENSP00000358888,9606.ENSP00000358925,9606.ENSP00000358939,9606.ENSP00000358955,9606.ENSP00000361980,9606.ENSP00000468049,9606.ENSP00000498282,9606.ENSP00000499465	ACVR1C,PBX4,SORT1,MAU2,CAPZA1,CELSR2,USP24,PCSK9,MYBPHL,TAF13,GNAI3,AMIGO1,CYB561D1,SYPL2,PSRC1,SARS1,KIAA1324,PKIG,ZNF101,BSND,AMPD2	.							.
microRNA_targets	MIR7153_5P	112	11	8.5031e-07	0.000220911	SORT1:NEB:ZNF506:ZNF253:ZNF90:ZNF493:ZNF257:ZNF676:SRSF6:GDAP1L1:YWHAB	UniProt Keywords	KW-0722	Serine protease inhibitor	11	80	0.97	5.26e-05	9606.ENSP00000217428,9606.ENSP00000243924,9606.ENSP00000243938,9606.ENSP00000279058,9606.ENSP00000302938,9606.ENSP00000342082,9606.ENSP00000361726,9606.ENSP00000361735,9606.ENSP00000361761,9606.ENSP00000361871,9606.ENSP00000361875	SPINT3,PI3,WFDC3,SPINT4,WFDC13,SLPI,WFDC10A,WFDC8,WFDC2,WFDC12,WFDC5	.							.
microRNA_targets	MIR4776_3P	152	12	2.79502e-06	0.000660134	ZNF506:ZNF737:ZNF714:ZNF431:ZNF708:ZNF493:ZNF100:ZNF208:ZNF676:ZNF99:ZNF728:ZNF730	UniProt Keywords	KW-0646	Protease inhibitor	12	117	0.85	0.00013	9606.ENSP00000217043,9606.ENSP00000217428,9606.ENSP00000243924,9606.ENSP00000243938,9606.ENSP00000279058,9606.ENSP00000302938,9606.ENSP00000342082,9606.ENSP00000361726,9606.ENSP00000361735,9606.ENSP00000361761,9606.ENSP00000361871,9606.ENSP00000361875	R3HDML,SPINT3,PI3,WFDC3,SPINT4,WFDC13,SLPI,WFDC10A,WFDC8,WFDC2,WFDC12,WFDC5	.							.
microRNA_targets	MIR4715_3P	67	8	6.34003e-06	0.00137262	ZNF737:ZNF708:ZNF493:ZNF208:ZNF676:ZNF99:ZNF728:ZNF730	UniProt Keywords	KW-0633	Potassium transport	9	121	0.71	0.0255	9606.ENSP00000295101,9606.ENSP00000319591,9606.ENSP00000358784,9606.ENSP00000358786,9606.ENSP00000358802,9606.ENSP00000361952,9606.ENSP00000387694,9606.ENSP00000445595,9606.ENSP00000487785	KCNJ3,KCND3,KCNA3,KCNA10,KCNC4,KCNK15,SLC12A5,KCNS1,KCNA2	.							.
microRNA_targets	MIR4768_5P	315	15	7.53002e-05	0.0144563	MAGI3:KCNJ3:ZNF682:ZNF90:ZNF626:ZNF714:ZNF708:ZNF493:ZNF208:ZNF257:ZNF676:ZNF99:ZNF728:ZNF730:HAO1	UniProt Keywords	KW-0631	Potassium channel	7	76	0.8	0.0328	9606.ENSP00000319591,9606.ENSP00000358784,9606.ENSP00000358786,9606.ENSP00000358802,9606.ENSP00000361952,9606.ENSP00000445595,9606.ENSP00000487785	KCND3,KCNA3,KCNA10,KCNC4,KCNK15,KCNS1,KCNA2	.							.
microRNA_targets	MIR6833_3P	391	17	7.79014e-05	0.0144563	SLC25A24:MAGI3:KCNJ3:ZNF682:ZNF90:ZNF626:ZNF714:ZNF708:ZNF493:ZNF208:ZNF257:ZNF676:ZNF99:ZNF728:ZNF730:HAO1:SYS1:SYS1-DBNDD2	UniProt Keywords	KW-0805	Transcription regulation	54	2299	0.21	0.0391	9606.ENSP00000217026,9606.ENSP00000251203,9606.ENSP00000261560,9606.ENSP00000262265,9606.ENSP00000290231,9606.ENSP00000299575,9606.ENSP00000300086,9606.ENSP00000308578,9606.ENSP00000309653,9606.ENSP00000311957,9606.ENSP00000327048,9606.ENSP00000329793,9606.ENSP00000335042,9606.ENSP00000340514,9606.ENSP00000341243,9606.ENSP00000342002,9606.ENSP00000344479,9606.ENSP00000349401,9606.ENSP00000350085,9606.ENSP00000350418,9606.ENSP00000351042,9606.ENSP00000351280,9606.ENSP00000354794,9606.ENSP00000355051,9606.ENSP00000358778,9606.ENSP00000358939,9606.ENSP00000360290,9606.ENSP00000360371,9606.ENSP00000360500,9606.ENSP00000361705,9606.ENSP00000362071,9606.ENSP00000380310,9606.ENSP00000380315,9606.ENSP00000380351,9606.ENSP00000384899,9606.ENSP00000393835,9606.ENSP00000395733,9606.ENSP00000402107,9606.ENSP00000402154,9606.ENSP00000410466,9606.ENSP00000413660,9606.ENSP00000414516,9606.ENSP00000461425,9606.ENSP00000462980,9606.ENSP00000468049,9606.ENSP00000468720,9606.ENSP00000469582,9606.ENSP00000469958,9606.ENSP00000470209,9606.ENSP00000472959,9606.ENSP00000472969,9606.ENSP00000473194,9606.ENSP00000478345,9606.ENSP00000497310	MYBL2,PBX4,ZNF430,PIH1D1,NCOA5,ATMIN,TERF2IP,ZNF431,GLIS1,ZNF738,MAF,ZNF85,ZNF486,ZNF14,RBPJL,ZNF93,NR4A2,ZNF708,ZNF43,ZNF98,ZNF100,ZNF429,ZNF521,TAF13,LRIF1,SARS1,PRKAA2,SSBP3,DMRTB1,DNTTIP1,JPH2,ZNF676,ZNF208,ZNF682,GATAD2A,ZNF506,ZNF737,L3MBTL1,MEF2B,ZNF90,ZNF492,SS18,ZNF66,TAF4B,ZNF101,ZNF253,ZNF729,ZNF626,ZNF257,ZNF730,ZNF99,ZNF334,ZNF714,ALX3	.							.
microRNA_targets	MIR4679	156	10	0.000112076	0.0194116	GLIS1:EFNA5:ZNF506:ZNF430:ZNF714:ZNF431:ZNF708:ZNF100:ZNF208:ZNF257	Pfam	PF02798	Glutathione S-transferase, N-terminal domain	6	16	1.41	0.0014	9606.ENSP00000241337,9606.ENSP00000256593,9606.ENSP00000311469,9606.ENSP00000354357,9606.ENSP00000358851,9606.ENSP00000440498	GSTM2,GSTM5,GSTM1,GSTM3,GSTM4,GDAP1L1	.							.
microRNA_targets	MIR6809_3P	538	20	0.000158579	0.0257493	LRP8:SLC25A24:STXBP3:AMIGO1:DRAM2:MAGI3:ACVR1C:ZNF385D:TRIM8:MAF:ZNF682:ZNF90:ZNF737:ZNF493:ZNF208:ZNF257:ZNF676:ZNF99:ZNF730:HAO1	Pfam	PF14497	Glutathione S-transferase, C-terminal domain	5	15	1.36	0.0106	9606.ENSP00000241337,9606.ENSP00000256593,9606.ENSP00000311469,9606.ENSP00000354357,9606.ENSP00000358851	GSTM2,GSTM5,GSTM1,GSTM3,GSTM4	.							.
microRNA_targets	MIR548N	604	21	0.000270885	0.0413976	LRP8:LRRC42:PRKAA2:OMA1:GPSM2:CLCC1:ARL6IP6:GPD2:CFDP1:MAF:SS18:CHST9:ZNF737:ZNF626:ZNF493:ZNF100:ZNF492:ZNF99:SRSF6:SERINC3:SLC12A5	InterPro	IPR001909	Krueppel-associated box	31	387	0.74	6.01e-10	9606.ENSP00000261560,9606.ENSP00000308578,9606.ENSP00000311957,9606.ENSP00000329793,9606.ENSP00000335042,9606.ENSP00000340514,9606.ENSP00000342002,9606.ENSP00000349401,9606.ENSP00000350085,9606.ENSP00000350418,9606.ENSP00000351042,9606.ENSP00000351280,9606.ENSP00000376110,9606.ENSP00000380310,9606.ENSP00000380315,9606.ENSP00000380351,9606.ENSP00000393835,9606.ENSP00000395733,9606.ENSP00000410466,9606.ENSP00000413660,9606.ENSP00000461425,9606.ENSP00000468049,9606.ENSP00000468720,9606.ENSP00000469582,9606.ENSP00000469958,9606.ENSP00000470209,9606.ENSP00000471593,9606.ENSP00000472959,9606.ENSP00000472969,9606.ENSP00000473194,9606.ENSP00000478345	ZNF430,ZNF431,ZNF738,ZNF85,ZNF486,ZNF14,ZNF93,ZNF708,ZNF43,ZNF98,ZNF100,ZNF429,ZNF493,ZNF676,ZNF208,ZNF682,ZNF506,ZNF737,ZNF90,ZNF492,ZNF66,ZNF101,ZNF253,ZNF729,ZNF626,ZNF257,ZNF728,ZNF730,ZNF99,ZNF334,ZNF714	.							.
Reactome	REACTOME_RNA_POLYMERASE_II_TRANSCRIPTION	1299	41	3.35091e-06	0.00554241	MAGOH:PRKAA2:TAF13:PSMA5:LAMTOR5:NR4A2:MAGOHB:WWOX:MAF:ZNF521:PSMA8:TAF4B:GATAD2A:ZNF101:ZNF14:ZNF506:ZNF253:ZNF682:ZNF486:ZNF737:ZNF626:ZNF430:ZNF714:ZNF431:ZNF708:ZNF493:ZNF429:ZNF100:ZNF43:ZNF208:ZNF257:ZNF676:ZNF729:ZNF492:ZNF99:ZNF730:JAG1:SRSF6:L3MBTL1:MYBL2:YWHAB:ZNF334	InterPro	IPR036051	KRAB domain superfamily	29	382	0.72	6.91e-09	9606.ENSP00000261560,9606.ENSP00000308578,9606.ENSP00000311957,9606.ENSP00000329793,9606.ENSP00000335042,9606.ENSP00000340514,9606.ENSP00000342002,9606.ENSP00000349401,9606.ENSP00000350085,9606.ENSP00000350418,9606.ENSP00000351042,9606.ENSP00000351280,9606.ENSP00000376110,9606.ENSP00000380315,9606.ENSP00000380351,9606.ENSP00000393835,9606.ENSP00000395733,9606.ENSP00000410466,9606.ENSP00000413660,9606.ENSP00000461425,9606.ENSP00000468049,9606.ENSP00000468720,9606.ENSP00000469582,9606.ENSP00000469958,9606.ENSP00000470209,9606.ENSP00000471593,9606.ENSP00000472959,9606.ENSP00000472969,9606.ENSP00000473194	ZNF430,ZNF431,ZNF738,ZNF85,ZNF486,ZNF14,ZNF93,ZNF708,ZNF43,ZNF98,ZNF100,ZNF429,ZNF493,ZNF208,ZNF682,ZNF506,ZNF737,ZNF90,ZNF492,ZNF66,ZNF101,ZNF253,ZNF729,ZNF626,ZNF257,ZNF728,ZNF730,ZNF99,ZNF334	.							.
Reactome	REACTOME_VOLTAGE_GATED_POTASSIUM_CHANNELS	43	6	3.81609e-05	0.0315591	KCNC4:KCNA10:KCNA2:KCNA3:KCND3:KCNS1	InterPro	IPR008197	WAP-type four-disulfide core domain	9	17	1.56	1.43e-07	9606.ENSP00000243924,9606.ENSP00000243938,9606.ENSP00000337466,9606.ENSP00000342082,9606.ENSP00000361726,9606.ENSP00000361735,9606.ENSP00000361761,9606.ENSP00000361871,9606.ENSP00000361875	PI3,WFDC3,WFDC10B,SLPI,WFDC10A,WFDC8,WFDC2,WFDC12,WFDC5	.							.
Canonical_Pathways	REACTOME_RNA_POLYMERASE_II_TRANSCRIPTION	1299	41	3.35091e-06	0.0103543	MAGOH:PRKAA2:TAF13:PSMA5:LAMTOR5:NR4A2:MAGOHB:WWOX:MAF:ZNF521:PSMA8:TAF4B:GATAD2A:ZNF101:ZNF14:ZNF506:ZNF253:ZNF682:ZNF486:ZNF737:ZNF626:ZNF430:ZNF714:ZNF431:ZNF708:ZNF493:ZNF429:ZNF100:ZNF43:ZNF208:ZNF257:ZNF676:ZNF729:ZNF492:ZNF99:ZNF730:JAG1:SRSF6:L3MBTL1:MYBL2:YWHAB:ZNF334	InterPro	IPR036645	Elafin-like superfamily	8	16	1.53	1.82e-06	9606.ENSP00000243924,9606.ENSP00000243938,9606.ENSP00000342082,9606.ENSP00000361726,9606.ENSP00000361735,9606.ENSP00000361761,9606.ENSP00000361871,9606.ENSP00000361875	PI3,WFDC3,SLPI,WFDC10A,WFDC8,WFDC2,WFDC12,WFDC5	.							.
GENE2FUNC Results: LTST							InterPro	IPR013087	Zinc finger C2H2-type	34	798	0.46	6.39e-05	9606.ENSP00000261560,9606.ENSP00000281523,9606.ENSP00000299575,9606.ENSP00000308578,9606.ENSP00000309653,9606.ENSP00000311957,9606.ENSP00000329793,9606.ENSP00000335042,9606.ENSP00000340514,9606.ENSP00000342002,9606.ENSP00000349401,9606.ENSP00000350085,9606.ENSP00000350418,9606.ENSP00000351042,9606.ENSP00000351280,9606.ENSP00000354794,9606.ENSP00000380310,9606.ENSP00000380315,9606.ENSP00000380351,9606.ENSP00000393835,9606.ENSP00000395733,9606.ENSP00000410466,9606.ENSP00000413660,9606.ENSP00000461425,9606.ENSP00000468049,9606.ENSP00000468720,9606.ENSP00000469582,9606.ENSP00000469958,9606.ENSP00000470209,9606.ENSP00000471593,9606.ENSP00000472959,9606.ENSP00000472969,9606.ENSP00000473194,9606.ENSP00000478345	ZNF430,ZNF385D,ATMIN,ZNF431,GLIS1,ZNF738,ZNF85,ZNF486,ZNF14,ZNF93,ZNF708,ZNF43,ZNF98,ZNF100,ZNF429,ZNF521,ZNF676,ZNF208,ZNF682,ZNF506,ZNF737,ZNF90,ZNF492,ZNF66,ZNF101,ZNF253,ZNF729,ZNF626,ZNF257,ZNF728,ZNF730,ZNF99,ZNF334,ZNF714	.							.
Category	GeneSet	N_genes	N_overlap	p	adjP	genes	InterPro	IPR036236	Zinc finger C2H2 superfamily	33	757	0.47	6.39e-05	9606.ENSP00000261560,9606.ENSP00000281523,9606.ENSP00000308578,9606.ENSP00000309653,9606.ENSP00000311957,9606.ENSP00000329793,9606.ENSP00000335042,9606.ENSP00000340514,9606.ENSP00000342002,9606.ENSP00000349401,9606.ENSP00000350085,9606.ENSP00000350418,9606.ENSP00000351042,9606.ENSP00000351280,9606.ENSP00000354794,9606.ENSP00000380310,9606.ENSP00000380315,9606.ENSP00000380351,9606.ENSP00000393835,9606.ENSP00000395733,9606.ENSP00000410466,9606.ENSP00000413660,9606.ENSP00000461425,9606.ENSP00000468049,9606.ENSP00000468720,9606.ENSP00000469582,9606.ENSP00000469958,9606.ENSP00000470209,9606.ENSP00000471593,9606.ENSP00000472959,9606.ENSP00000472969,9606.ENSP00000473194,9606.ENSP00000478345	ZNF430,ZNF385D,ZNF431,GLIS1,ZNF738,ZNF85,ZNF486,ZNF14,ZNF93,ZNF708,ZNF43,ZNF98,ZNF100,ZNF429,ZNF521,ZNF676,ZNF208,ZNF682,ZNF506,ZNF737,ZNF90,ZNF492,ZNF66,ZNF101,ZNF253,ZNF729,ZNF626,ZNF257,ZNF728,ZNF730,ZNF99,ZNF334,ZNF714	.							.
GWAScatalog	Multiple sclerosis	343	11	2.45137e-08	0.000108473	RGS21:RGS1:ITPR1:NFKBIZ:CBLB:NUDT12:CHST12:CARD11:ASAP1:TG:SLA	InterPro	IPR003081	Glutathione S-transferase, Mu class	5	5	1.84	0.00015	9606.ENSP00000241337,9606.ENSP00000256593,9606.ENSP00000311469,9606.ENSP00000354357,9606.ENSP00000358851	GSTM2,GSTM5,GSTM1,GSTM3,GSTM4	.							.
GWAScatalog	Disease progression in age-related macular degeneration	36	5	1.49297e-07	0.000330319	CNTN6:CNTN4:SDK1:FOXK1:KHDRBS3	InterPro	IPR004045	Glutathione S-transferase, N-terminal	6	25	1.22	0.0041	9606.ENSP00000241337,9606.ENSP00000256593,9606.ENSP00000311469,9606.ENSP00000354357,9606.ENSP00000358851,9606.ENSP00000440498	GSTM2,GSTM5,GSTM1,GSTM3,GSTM4,GDAP1L1	.							.
GWAScatalog	White matter integrity	8	3	2.20638e-06	0.00325441	CRBN:GNA12:CARD11	InterPro	IPR003968	Potassium channel, voltage dependent, Kv	6	27	1.18	0.0054	9606.ENSP00000319591,9606.ENSP00000358784,9606.ENSP00000358786,9606.ENSP00000358802,9606.ENSP00000445595,9606.ENSP00000487785	KCND3,KCNA3,KCNA10,KCNC4,KCNS1,KCNA2	.							.
GWAScatalog	Basophil percentage of granulocytes	30	4	3.38223e-06	0.00374159	CNTN4:IL5RA:CRBN:JMJD1C	InterPro	IPR010987	Glutathione S-transferase, C-terminal-like	6	33	1.09	0.0133	9606.ENSP00000241337,9606.ENSP00000256593,9606.ENSP00000311469,9606.ENSP00000354357,9606.ENSP00000358851,9606.ENSP00000440498	GSTM2,GSTM5,GSTM1,GSTM3,GSTM4,GDAP1L1	.							.
GWAScatalog	Fractures (paediatric)	11	3	6.45268e-06	0.00571062	SUMF1:LRRN1:SETMAR	InterPro	IPR004046	Glutathione S-transferase, C-terminal	5	22	1.19	0.0244	9606.ENSP00000241337,9606.ENSP00000256593,9606.ENSP00000311469,9606.ENSP00000354357,9606.ENSP00000358851	GSTM2,GSTM5,GSTM1,GSTM3,GSTM4	.							.
GWAScatalog	Metabolite levels	1248	15	1.82669e-05	0.0134718	RGS21:RGS13:B3GALT2:FAM98A:CNTN6:CNTN4:IL5RA:LRRN1:ITPR1:ALCAM:OC90:OC90:PHF20L1:TG:JMJD1C:CTNNA3	InterPro	IPR036282	Glutathione S-transferase, C-terminal domain superfamily	6	38	1.03	0.0244	9606.ENSP00000241337,9606.ENSP00000256593,9606.ENSP00000311469,9606.ENSP00000354357,9606.ENSP00000358851,9606.ENSP00000440498	GSTM2,GSTM5,GSTM1,GSTM3,GSTM4,GDAP1L1	.							.
GWAScatalog	Systemic vasculitis	3	2	3.54966e-05	0.0196341	RGS21:RGS1	SMART	SM00349	Krueppel associated box	30	395	0.72	6.34e-10	9606.ENSP00000261560,9606.ENSP00000308578,9606.ENSP00000311957,9606.ENSP00000329793,9606.ENSP00000335042,9606.ENSP00000340514,9606.ENSP00000342002,9606.ENSP00000349401,9606.ENSP00000350085,9606.ENSP00000350418,9606.ENSP00000351042,9606.ENSP00000351280,9606.ENSP00000376110,9606.ENSP00000380310,9606.ENSP00000380315,9606.ENSP00000380351,9606.ENSP00000393835,9606.ENSP00000395733,9606.ENSP00000410466,9606.ENSP00000413660,9606.ENSP00000461425,9606.ENSP00000468049,9606.ENSP00000468720,9606.ENSP00000469582,9606.ENSP00000469958,9606.ENSP00000470209,9606.ENSP00000471593,9606.ENSP00000472959,9606.ENSP00000472969,9606.ENSP00000478345	ZNF430,ZNF431,ZNF738,ZNF85,ZNF486,ZNF14,ZNF93,ZNF708,ZNF43,ZNF98,ZNF100,ZNF429,ZNF493,ZNF676,ZNF208,ZNF682,ZNF506,ZNF737,ZNF90,ZNF492,ZNF66,ZNF101,ZNF253,ZNF729,ZNF626,ZNF257,ZNF728,ZNF730,ZNF99,ZNF714	.							.
GWAScatalog	Bone erosion in rheumatoid arthritis	3	2	3.54966e-05	0.0196341	TG:SLA	SMART	SM00217	Four-disulfide core domains	8	16	1.53	4.17e-07	9606.ENSP00000243924,9606.ENSP00000243938,9606.ENSP00000302938,9606.ENSP00000342082,9606.ENSP00000361735,9606.ENSP00000361761,9606.ENSP00000361871,9606.ENSP00000361875	PI3,WFDC3,WFDC13,SLPI,WFDC8,WFDC2,WFDC12,WFDC5	.							.
GWAScatalog	Insulinogenic index	4	2	7.08341e-05	0.0339131	PAM:PPIP5K2	SMART	SM00355	Zinc finger	33	794	0.45	3.54e-05	9606.ENSP00000261560,9606.ENSP00000299575,9606.ENSP00000308578,9606.ENSP00000309653,9606.ENSP00000329793,9606.ENSP00000335042,9606.ENSP00000340514,9606.ENSP00000342002,9606.ENSP00000349401,9606.ENSP00000350085,9606.ENSP00000350418,9606.ENSP00000351042,9606.ENSP00000351280,9606.ENSP00000354794,9606.ENSP00000376110,9606.ENSP00000380310,9606.ENSP00000380315,9606.ENSP00000380351,9606.ENSP00000393835,9606.ENSP00000395733,9606.ENSP00000410466,9606.ENSP00000413660,9606.ENSP00000461425,9606.ENSP00000468049,9606.ENSP00000468720,9606.ENSP00000469582,9606.ENSP00000469958,9606.ENSP00000470209,9606.ENSP00000471593,9606.ENSP00000472959,9606.ENSP00000472969,9606.ENSP00000473194,9606.ENSP00000478345	ZNF430,ATMIN,ZNF431,GLIS1,ZNF85,ZNF486,ZNF14,ZNF93,ZNF708,ZNF43,ZNF98,ZNF100,ZNF429,ZNF521,ZNF493,ZNF676,ZNF208,ZNF682,ZNF506,ZNF737,ZNF90,ZNF492,ZNF66,ZNF101,ZNF253,ZNF729,ZNF626,ZNF257,ZNF728,ZNF730,ZNF99,ZNF334,ZNF714	.							.
GWAScatalog	Schizophrenia	24	3	7.66399e-05	0.0339131	ZPLD1:GNA12:CARD11	STRING Results: LTST									.
GWAScatalog	Schizophrenia	25	3	8.68751e-05	0.0349475	ZPLD1:GNA12:CARD11	#category	term ID	term description	observed gene count	background gene count	strength	false discovery rate	matching proteins in your network (IDs)	matching proteins in your network (labels)	.
GWAScatalog	Schizophrenia	26	3	9.79634e-05	0.036124	ZPLD1:GNA12:CARD11	Monarch	EFO:0004873	Cytokine measurement	12	449	0.9	0.00051	9606.ENSP00000272902,9606.ENSP00000306100,9606.ENSP00000306253,9606.ENSP00000371070,9606.ENSP00000373648,9606.ENSP00000380602,9606.ENSP00000381970,9606.ENSP00000382204,9606.ENSP00000382492,9606.ENSP00000389714,9606.ENSP00000407822,9606.ENSP00000429900	SUMF1,PAM,ITPR1,ATP8A2,KCNQ3,CNTN4,GIN1,JMJD1C,RADIL,CTNNA3,CNTN6,ASAP1	.
Chemical_and_Genetic_pertubation	NIKOLSKY_BREAST_CANCER_7P22_AMPLICON	33	7	1.72929e-11	5.88823e-08	CHST12:LFNG:TTYH3:GNA12:FOXK1:RADIL:WIPI2	Monarch	EFO:0007995	Basophil percentage of granulocytes	4	25	1.67	0.0164	9606.ENSP00000231948,9606.ENSP00000380602,9606.ENSP00000382204,9606.ENSP00000412209	CRBN,CNTN4,JMJD1C,IL5RA	.
Chemical_and_Genetic_pertubation	NIKOLSKY_BREAST_CANCER_8Q23_Q24_AMPLICON	148	8	4.33511e-08	7.38052e-05	KCNQ3:LRRC6:TMEM71:PHF20L1:TG:SLA:NDRG1:ST3GAL1	UniProt Keywords	KW-0734	Signal transduction inhibitor	5	47	1.5	0.00059	9606.ENSP00000235382,9606.ENSP00000356429,9606.ENSP00000356430,9606.ENSP00000428343,9606.ENSP00000442837	RGS2,RGS1,RGS18,RGS21,RGS13	.
Chemical_and_Genetic_pertubation	ZHENG_BOUND_BY_FOXP3	481	10	5.73862e-06	0.00651334	RGS1:RGS13:SUMF1:NFKBIZ:CBLB:ST8SIA4:TMEM71:TG:JMJD1C:ATP8A2	InterPro	IPR024066	RGS, subdomain 1/3	5	16	1.96	5.39e-05	9606.ENSP00000235382,9606.ENSP00000356429,9606.ENSP00000356430,9606.ENSP00000428343,9606.ENSP00000442837	RGS2,RGS1,RGS18,RGS21,RGS13	.
Chemical_and_Genetic_pertubation	MARTIN_VIRAL_GPCR_SIGNALING_UP	82	5	9.55704e-06	0.00665081	CNTN6:NFKBIZ:PAM:TTYH3:ATP8A2	InterPro	IPR016137	RGS domain	5	38	1.59	0.0012	9606.ENSP00000235382,9606.ENSP00000356429,9606.ENSP00000356430,9606.ENSP00000428343,9606.ENSP00000442837	RGS2,RGS1,RGS18,RGS21,RGS13
Chemical_and_Genetic_pertubation	BOSCO_ALLERGEN_INDUCED_TH2_ASSOCIATED_MODULE	142	6	9.76625e-06	0.00665081	LRRN1:BHLHE40:NFKBIZ:ASAP1:TMEM71:PHF20L1	InterPro	IPR036305	RGS domain superfamily	5	39	1.58	0.0012	9606.ENSP00000235382,9606.ENSP00000356429,9606.ENSP00000356430,9606.ENSP00000428343,9606.ENSP00000442837	RGS2,RGS1,RGS18,RGS21,RGS13
Chemical_and_Genetic_pertubation	LU_IL4_SIGNALING	89	5	1.42697e-05	0.00785785	CNTN6:BHLHE40:NFKBIZ:PHF20L1:SLA	InterPro	IPR044926	RGS, subdomain 2	5	38	1.59	0.0012	9606.ENSP00000235382,9606.ENSP00000356429,9606.ENSP00000356430,9606.ENSP00000428343,9606.ENSP00000442837	RGS2,RGS1,RGS18,RGS21,RGS13
Chemical_and_Genetic_pertubation	ROVERSI_GLIOMA_LOH_REGIONS	44	4	1.61542e-05	0.00785785	CNTN4:IL5RA:TRNT1:LRRN1	SMART	SM00315	Regulator of G protein signalling domain	5	32	1.66	0.00013	9606.ENSP00000235382,9606.ENSP00000356429,9606.ENSP00000356430,9606.ENSP00000428343,9606.ENSP00000442837	RGS2,RGS1,RGS18,RGS21,RGS13
Chemical_and_Genetic_pertubation	CLIMENT_BREAST_CANCER_COPY_NUMBER_UP	22	3	5.86029e-05	0.0249429	KCNQ3:TG:SLA	.
Immunologic_signatures	GSE21670_UNTREATED_VS_TGFB_TREATED_STAT3_KO_CD4_TCELL_DN	194	8	3.49265e-07	0.00182281	RGS1:FAM98A:BHLHE40:NFKBIZ:ST8SIA4:ASAP1:TMEM71:PHF20L1	.
Immunologic_signatures	GSE22140_HEALTHY_VS_ARTHRITIC_MOUSE_CD4_TCELL_DN	191	7	4.33945e-06	0.0113238	RGS2:ALCAM:CBLB:ST8SIA4:GNA12:WIPI2:NDRG1	.
Positional_gene_sets	chr3p26	13	10	3.47694e-23	1.04308e-20	CNTN6:CNTN4:IL5RA:TRNT1:CRBN:SUMF1:LRRN1:SETMAR:ITPR1:BHLHE40	.
Positional_gene_sets	chr1q31	34	10	1.50704e-17	2.26057e-15	BRINP3:RGS18:RGS21:RGS1:RGS13:RGS2:UCHL5:TROVE2:GLRX2:B3GALT2	.
Positional_gene_sets	chr5q21	15	8	8.49657e-17	8.49657e-15	FAM174A:ST8SIA4:SLCO4C1:SLCO6A1:PAM:GIN1:PPIP5K2:NUDT12	.
Positional_gene_sets	chr8q24	160	14	2.59035e-16	1.94276e-14	ASAP1:ADCY8:OC90:OC90:HHLA1:KCNQ3:LRRC6:TMEM71:PHF20L1:TG:SLA:NDRG1:ST3GAL1:ZFAT:KHDRBS3	.
Positional_gene_sets	chr7p22	66	10	2.22569e-14	1.33541e-12	CHST12:LFNG:TTYH3:GNA12:CARD11:SDK1:FOXK1:RADIL:RBAK:WIPI2	.
Positional_gene_sets	chr10q21	41	4	1.21454e-05	0.000607272	JMJD1C:CTNNA3:LRRTM3:DNAJC12	.
Positional_gene_sets	chr3q12	25	3	8.68751e-05	0.00372322	NXPE3:NFKBIZ:ZPLD1	.
Curated_gene_sets	NIKOLSKY_BREAST_CANCER_7P22_AMPLICON	33	7	1.72929e-11	1.12317e-07	CHST12:LFNG:TTYH3:GNA12:FOXK1:RADIL:WIPI2	.
Curated_gene_sets	NIKOLSKY_BREAST_CANCER_8Q23_Q24_AMPLICON	148	8	4.33511e-08	0.000140783	KCNQ3:LRRC6:TMEM71:PHF20L1:TG:SLA:NDRG1:ST3GAL1	.
Curated_gene_sets	ZHENG_BOUND_BY_FOXP3	481	10	5.73862e-06	0.0124241	RGS1:RGS13:SUMF1:NFKBIZ:CBLB:ST8SIA4:TMEM71:TG:JMJD1C:ATP8A2	.
Curated_gene_sets	MARTIN_VIRAL_GPCR_SIGNALING_UP	82	5	9.55704e-06	0.0126864	CNTN6:NFKBIZ:PAM:TTYH3:ATP8A2	.
Curated_gene_sets	BOSCO_ALLERGEN_INDUCED_TH2_ASSOCIATED_MODULE	142	6	9.76625e-06	0.0126864	LRRN1:BHLHE40:NFKBIZ:ASAP1:TMEM71:PHF20L1	.
Curated_gene_sets	LU_IL4_SIGNALING	89	5	1.42697e-05	0.0149888	CNTN6:BHLHE40:NFKBIZ:PHF20L1:SLA	.
Curated_gene_sets	ROVERSI_GLIOMA_LOH_REGIONS	44	4	1.61542e-05	0.0149888	CNTN4:IL5RA:TRNT1:LRRN1	.
Curated_gene_sets	CLIMENT_BREAST_CANCER_COPY_NUMBER_UP	22	3	5.86029e-05	0.0475782	KCNQ3:TG:SLA	.
Cell_type_signature	BUSSLINGER_GASTRIC_IMMUNE_CELLS	1403	16	1.73805e-05	0.0144258	RGS1:RGS2:TROVE2:CRBN:ITPR1:BHLHE40:NXPE3:CBLB:ST8SIA4:CHST12:CARD11:ASAP1:PHF20L1:SLA:ST3GAL1:JMJD1C	.
Cell_type_signature	DURANTE_ADULT_OLFACTORY_NEUROEPITHELIUM_MAST_CELLS	71	4	0.000107784	0.0447304	RGS1:RGS13:RGS2:NFKBIZ	.
microRNA_targets	TGAATGT_MIR181A_MIR181B_MIR181C_MIR181D	464	10	4.17825e-06	0.0108551	CNTN4:LRRN1:BHLHE40:CBLB:ST8SIA4:PAM:PPIP5K2:CARD11:FOXK1:PHF20L1	.
microRNA_targets	MIR944	412	9	1.18823e-05	0.0154352	IL5RA:CRBN:BHLHE40:ZPLD1:CBLB:FAM174A:ST8SIA4:PAM:NUDT12	.

### Sheet: ST20
Supplementary Table 20. Drug-Gene Interactions
Top candidate drug-gene interactions for protein-coding targets
Analysis (Contributing Population Groups)	Variant	Chr	Target_gene	HGNC ID	UniProt	Complexes	GO_processes	Reactome_KEGG_pathways	IDG_target_level	Target_category	DGIdb_interactions	Drug_names	Top_interaction_type	Top_Drug_name	ChEMBL_ID	Sources	PMIDs	Top_interaction_score	Total_approved_drugs	Total_active_ligands
CPMA (AFR)	rs533724062	1	BRINP3	HGNC:22393	Q76B58		cellular response to retinoic acid; negative regulation of mitotic cell cycle; positive regulation of neuron differentiation; cell cycle arrest		Tbio	N/A	0
HIS	rs59680540	1	PRMT6	HGNC:18241	Q96LA8		histone H3-R2 methylation; histone methylation; negative regulation of transcription, DNA-templated; peptidyl-arginine methylation, to asymmetrical-dimethyl arginine; histone arginine methylation	Chromatin modifying enzymes; Chromatin organization; Gene expression (Transcription); RMTs methylate histone arginines	Tchem	METHYL TRANSFERASE	0									72
CPMA (AFR, EAS, EUR, HIS)	rs538479553	2	FAM98A	HGNC:24520	Q8NCA5		positive regulation of cell proliferation; positive regulation of gene expression; protein methylation; lysosome localization; positive regulation of ruffle assembly		Tbio	N/A	0
CPMA (AFR, EAS, EUR, HIS, SAS)	rs34761985	2	ST6GAL2	HGNC:10861	Q96JF0		N/A	Asparagine N-linked glycosylation; Biosynthesis of the N-glycan precursor (dolichol lipid-linked oligosaccharide, LLO) and transfer to a nascent protein; Metabolism of proteins; Post-translational protein modification; Sialic acid metabolism; N-Glycan biosynthesis; Other types of O-glycan biosynthesis; Metabolic pathways	Tbio	N/A	0
CPMA (AFR, EAS, EUR, HIS, SAS)	rs13032423	2	VRK2	HGNC:12719	Q86Y07		N/A	Cell Cycle; Cell Cycle, Mitotic; Initiation of Nuclear Envelope Reformation	Tbio	DRUGGABLE GENOME; KINASE; SERINE THREONINE KINASE	0
HIS	rs141117715	2	KCNJ3	HGNC:6264	P48549	G Protein Complex (Gngt2, Kcnj3, Gnb1)	potassium ion import across plasma membrane; potassium ion transport; membrane repolarization during atrial cardiac muscle cell action potential; regulation of heart rate by cardiac conduction	; Activation of GABAB receptors; G protein gated Potassium channels; GABA B receptor activation; GnRH secretion; Oxytocin signaling pathway; Glutamatergic synapse	Tchem	DRUGGABLE GENOME; ION CHANNEL; EXTERNAL SIDE OF PLASMA MEMBRANE	3	THYROTROPIN; FLUPIRTINE; CLOZAPINE	N/A	THYROTROPIN	N/A	NCI	10075694	8.24	4	4
CPMA (EUR)	rs142966182	3	ALCAM	HGNC: 400	Q13740			Axon guidance; Developmental Biology; L1CAM interactions	Tbio	DRUGGABLE GENOME; EXTERNAL SIDE OF PLASMA MEMBRANE; DRUG RESISTANCE	2	FLUOROURACIL	N/A	FLUOROURACIL	CHEMBL185	CIViC	24708484	1.18	1
HIS	rs138288695	3	CRBN	HGNC:30185	Q96SW2		proteasome-mediated ubiquitin-dependent protein catabolic process; protein ubiquitination; negative regulation of ion transmembrane transport; negative regulation of protein homooligomerization; positive regulation of protein homodimerization activity	Protein modification; protein ubiquitination	Tclin	DRUG RESISTANCE	5	POMALIDOMIDE; THALIDOMIDE; LENALIDOMIDE; IBERDOMIDE HYDROCHLORIDE; AVADOMIDE	inhibitor	POMALIDOMIDE	CHEMBL43452	ChemblInteractions; CIViC	23480694; 23730498; 20223979; 22552008	18.55	3	9
HIS	rs150586434	3	HTR1F	HGNC:5292	P30939		adenylate cyclase-inhibiting G protein-coupled receptor signaling pathway; chemical synaptic transmission; G protein-coupled receptor signaling pathway, coupled to cyclic nucleotide second messenger; G protein-coupled receptor signaling pathway	Serotonergic synapse; cAMP signaling pathway; Neuroactive ligand-receptor interaction; Amine ligand-binding receptors; Class A/1 (Rhodopsin-like receptors); G alpha (i) signalling events; GPCR downstream signalling	Tclin	DRUGGABLE GENOME; G PROTEIN COUPLED RECEPTOR	7	NARATRIPTAN; ALMOTRIPTAN MALATE; ZOLMITRIPTAN; LASMIDITAN; SUMATRIPTAN; ELETRIPTAN HYDROBROMIDE	agonist	LASMIDITAN	CHEMBL3039520	TdgClinicalTrial; ChemblInteractions; TTD	25584073	35.33	14	111
HIS	rs113952142	7	SDK1	HGNC:19307	Q7Z5N4		homophilic cell adhesion via plasma membrane adhesion molecules; retina layer formation; synapse assembly; cell-cell junction organization; behavioral response to cocaine	Cell junction organization; Cell-Cell communication; Cell-cell junction organization; SDK interactions	Tbio	N/A	0
HIS	rs372262693	8	TG	HGNC:11764	P01266		thyroid gland development; signal transduction; hormone biosynthetic process; iodide transport; regulation of myelination	Autoimmune thyroid disease; Thyroid hormone synthesis	Tbio	DRUGGABLE GENOME; HORMONE ACTIVITY	18	GENISTEIN; CALCITRIOL; AMINOGLUTETHIMIDE; AMIODARONE; ALCOHOL; OCTREOTIDE; ACEBUTOLOL; HEXAMETHYLENEBISACETAMIDE; ALDESLEUKIN; PHENYTOIN; PREDNISONE; DEXAMETHASONE; ISOTRETINOIN; PREDNISOLONE; AZACITIDINE; RETINOL; ROSIGLITAZONE; FLUDEOXYGLUCOSE-F18	N/A	ACEBUTOLOL	CHEMBL642	NCI	2878948	3.43	1
HIS	rs372262693	8	SLA	HGNC:10902	Q13239		cell differentiation; peptidyl-tyrosine autophosphorylation; regulation of cell proliferation	PDGFR-beta signaling pathway; TCR	Tbio	TYROSINE KINASE	0
CPMA (AFR, EAS, EUR, HIS, SAS)	rs11314421	10	WBP1L	HGNC:23510	Q9NX94		N/A	N/A	Tbio	N/A	0
HIS	rs111392401	10	JMJD1C	HGNC:12313	Q15652		histone H3-K9 demethylation; blood coagulation; regulation of transcription, DNA-templated	Factors involved in megakaryocyte development and platelet production; Hemostasis	Tbio	TRANSCRIPTION FACTOR	0
CPMA (EUR, HIS)	rs1431999695	12	ALG10B	HGNC:31088	Q5I7T1		positive regulation of inward rectifier potassium channel activity; positive regulation of protein glycosylation; protein glycosylation; dolichol-linked oligosaccharide biosynthetic process	N-Glycan biosynthesis; Metabolic pathways; Asparagine N-linked glycosylation; Biosynthesis of the N-glycan precursor (dolichol lipid-linked oligosaccharide, LLO) and transfer to a nascent protein; Metabolism of proteins	Tbio	N/A	0
HIS	rs542745170	16	WWOX	HGNC:12799	Q9NZC7		cellular response to transforming growth factor beta stimulus; negative regulation of Wnt signaling pathway; positive regulation of extrinsic apoptotic signaling pathway; positive regulation of transcription by RNA polymerase II; skeletal system morphogenesis	Activation of the TFAP2 (AP-2) family of transcription factors; Gene expression (Transcription); Generic Transcription Pathway; Negative regulation of activity of TFAP2 (AP-2) family transcription factors; Nuclear signaling by ERBB4	Tbio	DRUGGABLE GENOME; SHORT CHAIN DEHYDROGENASE REDUCTASE	0
HIS	rs144229676	18	ZNF521	HGNC:24605	Q96K83		neuron fate commitment	Gene expression (Transcription); Generic Transcription Pathway; RNA Polymerase II Transcription; RUNX2 regulates bone development	Tbio	CLINICALLY ACTIONABLE; TRANSCRIPTION FACTOR	0
EUR	rs1035064	19	ZNF682	HGNC:28857	O95780		DNA-binding transcription factor activity, RNA polymerase II-specific	Gene expression (Transcription); Generic Transcription Pathway; RNA Polymerase II Transcription; Herpes simplex virus 1 infection	Tdark	N/A	0
CPMA (AFR, HIS)	rs76458410	20	YWHAB	HGNC:12849	P31946	BRAF-RAF1-14-3-3 Complex; Emerin Complex 25; Kinase Maturation Complex 1; Ksr1 Complex (Ksr1, Mek, 14-3-3, Mapk)	cytoplasmic sequestering of protein; negative regulation of protein dephosphorylation; positive regulation of catalytic activity; negative regulation of G protein-coupled receptor signaling pathway; hippo signaling	ARMS-mediated activation; Activation of BAD and translocation to mitochondria; Activation of BH3-only proteins; Adaptive Immune System; PI3K-Akt signaling pathway; Cell cycle; Hippo signaling pathway	Tbio	KINASE	0
HIS	rs112958007	20	PAK5	HGNC:15916	Q9P286		activation of protein kinase activity; regulation of MAPK cascade; signal transduction by protein phosphorylation; stress-activated protein kinase signaling cascade; apoptotic process	Activation of RAC1; Axon guidance; Developmental Biology; Signaling by ROBO receptors; Focal adhesion; T cell receptor signaling pathway; Renal cell carcinoma; ErbB signaling pathway	Tchem	CLINICALLY ACTIONABLE; DRUGGABLE GENOME; KINASE; SERINE THREONINE KINASE	1	HESPERADIN	inhibitor	HESPERADIN	CHEMBL449317	DTC	19035792	1.55	1	7
Top approved drugs and indications for protein-coding target genes
Protein_target	Pharmacologically_active	Action	Drug_generic	Drug_groups	First_approval	Summary	ChEMBL_ID	DrugBank_ID	Trade_names	Type	Route	LatePhaseTrials	LatestPhase	MESH_Indications	MESH_Description	DrugBank_Indications	RecentClinicalTrials	Status	Purpose	Title
KCNJ3	unknown	inhibitor	Atomoxetine	Approved	2002	Atomoxetine is a selective norepinephrine reuptake inhibitor (SNRI) used in the management of Attention Deficit Hyperactivity Disorder (ADHD)	CHEMBL641	DB00289	Strattera	Small molecule	Oral	41	4	D001289; D001321; D012559; D009369; D019958	Attention Deficit Disorder with Hyperactivity; Autistic Disorder; Schizophrenia; Neoplasms; Attention Deficit and Disruptive Behavior Disorders	DBCOND0059448 (Binge Eating Disorder (BED)); DBCOND0041782 (Attention Deficit Hyperactivity Disorder (ADHD)); DBCOND0032244 (ADHD NOS); DBCOND0042539 (Pervasive Development Disorder); DBCOND0052320 (Aspergers Syndrome); DBCOND0065449 (Autism Disorder); DBCOND0041782 (Attention Deficit Hyperactivity Disorder (ADHD))	NCT00327834; NCT03661788; NCT00181740; NCT00181766; NCT00844753	Completed; Completed; Completed; Completed	Not Available; Health Services Research; Treatment; Treatment	Atomoxetine in the Treatment of Binge Eating Disorder; Network Connectivity and Inhibitory Control Under Atomoxetin Challenge- A Pharmacological 'Resting State' and 'Inhibiton Task' Study in Patients With ADHD; Concerta Treatment in Adults With ADHD NOS; Strattera Treatment in Adults With Attention Deficit Hyperactivity Disorder Not Otherwise Specified (ADHD NOS); Atomoxetine, Placebo and Parent Management Training in Autism	.
KCNJ3	yes	inhibitor	Dronedarone	Approved	2009	Dronedarone is an antiarrhythmic agent used in the reduce the risk of hospitalization in patients with paroxysmal or persistent atrial fibrillation.	CHEMBL184412	DB04855	Multaq	Small molecule	Oral	13	4	D001281; D001145; D006333; D001282	Atrial Fibrillation; Arrhythmias, Cardiac; Heart Failure; Atrial Flutter	DBCOND0000503 (Atrial Fibrillation); DBCOND0077910 (Recurrent Atrial Fibrillation);	NCT01199081; NCT01140581; NCT01047566; NCT05130268; NCT05655468; NCT04704050	Completed; Recruiting	Treatment; Treatment	Pharmacokinetics and Optimal Timing of Dronedarone Initiation Following Long-term Amiodarone in Patients With Paroxysmal or Persistent Atrial Fibrillation; Optimal Timing of Dronedarone Initiation After Conversion in Patients With Persistent Atrial Fibrillation; Effect of Addition of Dronedarone to Standard Rate Control Therapy on Ventricular Rate During Persistent Atrial Fibrillation (AFRODITE); Early Dronedarone Versus Usual Care to Improve Outcomes in Persons With Newly Diagnosed Atrial Fibrillation; Effect of Prolonged Use of Dronedarone on Recurrence in Patients With Non-paroxysmal Atrial Fibrillation After Radiofrequency Ablation	.
ALCAM	unknown	unknown	Fluorouracil	Approved	1962	Fluorouracil is a pyrimidine analog used to treat basal cell carcinomas, and as an injection in palliative cancer treatment.	CHEMBL185	DB00544	Actikerall, Carac, Efudex, Fluoroplex, Tolak	Small molecule	Intravenous; Topical	260	4	D000230; D002280; D007642; D009369; D055623	Adenocarcinoma; Carcinoma, Basal Cell; Keratosis; Neoplasms; Keratosis, Actinic	DBCOND0046770 (Open Angle Glaucoma (OAG)); DBCOND0028460 (Esophageal Cancer); DBCOND0022280 (Carcinoma); DBCOND0028161 (Skin Diseases); DBCOND0040396 (Basal Cell Carcinoma (BCC)); DBCOND0055944 (Neoplasm of Skin); DBCOND0043025 (Neoplasms, Basal Cell); DBCOND0033322 (Neoplasms, Squamous Cell); DBCOND0043488 (Squamous Cell Carcinoma (SCC)); DBCOND0065881 (Actinic Keratosis (AK));	NCT03904381; NCT00911092; NCT00847912; NCT04875026	Active Not Recruiting; Completed; Completed; Completed	Health Services Research; Not Available; Prevention; Supportive Care	Efficacy and Safety of XEN® Gel Stent and Post-operative Management in Patients With Open Angle Glaucoma; Predictive Proteomic Factors of the Response to Concomitant Radiochemotherapy in Esophageal Cancer; CSP #562 - The VA Keratinocyte Carcinoma Chemoprevention Trial; Frequency and Intensity of Local Reactions in Patients Treated With 4% 5-FU vs 4% 5-FU Associated With an Emollient Cream: a Randomised, Controlled Clinical Trial	.
CRBN	yes	inhibitor	Pomalidomide	Approved	2013	Pomalidomide is a thalidomide analogue used in combination with dexamethasone to treat patients with multiple myeloma.	CHEMBL43452	DB08910	Imnovid, Pomalyst	Small molecule	Oral	14	4	D009101; D007154; D055728; D013683; D000075122	Multiple Myeloma; Immune System Diseases; Primary Myelofibrosis; Telangiectasia, Hereditary Hemorrhagic; Smoldering Multiple Myeloma	DBCOND0031510 (Relapsed Multiple Myeloma); DBCOND0040908 (Multiple Myeloma (MM)); DBCOND0028542 (Refractory Multiple Myeloma);	NCT05555329; NCT04989140; NCT05183139	Not Yet Recruiting; Recruiting; Withdrawn	Treatment; Treatment; Treatment	Alternative Dosing Scheme of Pomalidomide 4 mg Every Other Day Versus Pomalidomide 2 mg and 4 mg Every Day; the POMAlternative Study; Study of Pomalidomide, Oral Dexamethasone and Ixazomib in Patients With Relapsed MM Who Have Received Lenalidomide; A Multicenter In-class Transition Study of Ixazomib Combined With Pomalidomide and Dexamethasone or With Lenalidomide and Dexamethasone in Adults With Relapsed/Refractory Multiple Myeloma	.
CRBN	yes	inhibitor	Thalidomide	Approved, Investigational, Withdrawn	1998	Thalidomide is a medication used to treat cancers, particularly newly diagnosed multiple myeloma, and erythema nodosum leprosum.	CHEMBL468	DB01041	Thalomid	Small molecule	Oral	51	4	D009101; D007154; D009369; D012507; D006103	Multiple Myeloma; Immune System Diseases; Neoplasms; Sarcoidosis; Granuloma, Lethal Midline	DBCOND0027960 (Systemic Lupus Erythematosus); DBCOND0037892 (Cutaneous Lupus); DBCOND0047799 (Juvenile SLE); DBCOND0037608 (Uremic Pruritus); DBCOND0066017 (Hemodialysis Treatment); DBCOND0040908 (Multiple Myeloma (MM)); DBCOND0046486 (Ankylosing Spondylitis (AS)); DBCOND0134136 (Immunoglobulin Light-Chain Amyloidosis)	NCT03122431; NCT05525234; NCT00652041; NCT05527444; NCT04612582	Completed; Not Yet Recruiting; Completed; Recruiting; Recruiting	Treatment; Treatment; Treatment; Treatment; Treatment	Relevance of Monitoring Blood and Salivar Levels of Drugs Used in Rheumatic Autoimmune Diseases; A Study of Thalidomide in the Treatment of Refractory Uremic Pruritus; Bortezomib/Adriamycine/Melfalan/Prednisone (VAMP)/Thalidomide/Cyclophosphamide/Dexamethasone (TaCyDex) or Bortezomib/Melfalan/Prednisone (V-MP)/TaCyDex) in Refractary or Relapsed Multiple Myeloma; The Clinical Efficacy and the Changes of Immune Cells Subsets With Bioagents in Ankylosing Spondylitis Patients; Comparison of BTD and BCD Based Regimens in the Treatment of AL Amyloidosis	.
CRBN	yes	inhibitor	Lenalidomide	Approved	2005	Lenalidomide is a thalidomide derivative used to treat multiple myeloma and anemia in low to intermediate risk myelodysplastic syndrome.	CHEMBL848	DB00480	Revlimid	Small molecule	Oral	74	4	D009190; D000740; D007154; D009101; D020522	Myelodysplastic Syndromes; Anemia; Immune System Diseases; Multiple Myeloma; Lymphoma, Mantle-Cell	DBCOND0040908 (Multiple Myeloma (MM)); DBCOND0111386 (Relapsed/Refractory Multiple Myeloma (RRMM)); DBCOND0037892 (Cutaneous Lupus)	NCT03173092; NCT00777881; NCT03934684; NCT01408199; NCT01731886	Active Not Recruiting; Active Not Recruiting; Completed; Completed	Treatment; Treatment; Treatment; Treatment	A Study of Ixazomib (NINLARO®) in Combination With Lenalidomide and Dexamethasone (IRD) for the Treatment of Participants With Multiple Myeloma (MM); Lenalidomide and Dexamethasone With/Without Transplant in Patients With Multiple Myeloma; Study to Evaluate Safety Tolerability & Efficacy of Kyprolis (Carfilzomib) in Relapsed or Refractory Multiple Myeloma; Study To Evaluate The Safety And Efficacy Of Lenalidomide For Refractory Cutaneous Lupus; Lenalidomide and Dexamethasone With/Without Stem Cell Transplant in Patients With Multiple Myeloma	.
HTR1F	yes	agonist	Eletriptan	Approved, Investigational	2002	Eletriptan is a triptan used for the treatment of migraines.	CHEMBL1510	DB00216	Relpax	Small molecule	Oral	6	4	D008881; D020325; D020326	Migraine Disorders; Migraine with Aura; Migraine without Aura	DBCOND0046876 (Workplace Migraine Treatment); DBCOND0017962 (Migraine)	NCT01086358; NCT00259649; NCT00634985; NCT00632385; NCT00174395; NCT00385008	Completed; Completed; Completed; Completed	Other; Prevention; Treatment; Treatment	Does Treximet Improve Productivity and Patient Satisfaction Due to Sustained Response and Consistency of Response?; Prospective Survey of Menstrual Migraine & Prevention With Eletriptan; Safety and Efficacy of Eletriptan for the Treatment of Migraine in Subjects Unsuccessfully Treated With Nonsteroidal Anti-inflammatory Drugs; A Trial to Study of the Effects of Eletriptan 40mg on Mild vs Moderate to Severe Pain Intensity of Migraine; TREXIMA and RELPAX Gastric Scintigraphy Inside and Outside a Migraine	.
HTR1F	yes	agonist	Sumatriptan	Approved, Investigational	1992	Sumatriptan is a serotonin receptor agonist used to treat migraines and cluster headaches.	CHEMBL128	DB00669	Imitrex, Onzetra, Sumavel, Tosymra, Treximet, Zembrace	Small molecule	Oral; Subcutaneous; Nasal; Transdermal	22	4	D008881; D020326; D020325	Migraine Disorders; Migraine without Aura; Migraine with Aura	DBCOND0017962 (Migraine); DBCOND0046876 (Workplace Migraine Treatment); DBCOND0017962 (Migraine); DBCOND0042084 (Chronic Migraine)	NCT01138150; NCT01086358; NCT01300546; NCT01071317; NCT01090050	Completed; Completed; Completed; Completed	Not Available; Other; Prevention; Treatment	Ictal and Interictal Inflammatory Markers in Migraine; Does Treximet Improve Productivity and Patient Satisfaction Due to Sustained Response and Consistency of Response?; Treximet Trademark (TM) in the Prevention and Modification of Disease Progression in Migraine; Trial of Comprehensive Migraine Intervention; Treximet in the Treatment of Chronic Migraine	.
HTR1F	yes	agonist	Naratriptan	Approved, Investigational	1998	Naratriptan is a 5-HT1B/1D receptor agonist used to treat migraines.	CHEMBL1278	DB00952	Amerge, Naratriptan	Small molecule	Oral	4	4	D008881; D006261	Migraine Disorders; Headache	DBCOND0046876 (Workplace Migraine Treatment); DBCOND0020753 (Psychosis); DBCOND0030738 (Intermittent Explosive Disorder); DBCOND0121587 (Antisocial Personality Disorder (ASPD)); DBCOND0034048 (Impulse Regulation Disorder); DBCOND0083248 (Post-Traumatic Headaches)	NCT01086358; NCT00282165; NCT00487578	Completed; Terminated; Terminated	Other; Not Available; Treatment	Does Treximet Improve Productivity and Patient Satisfaction Due to Sustained Response and Consistency of Response?; Efficacy of a Triptan in the Treatment of Hostility and Aggression Among Convicts With a Psychiatric Treatment Order; Naratriptan for the Treatment of Post Traumatic Headache Associated With Cognitive Dysfunction	.
HTR1F	unknown	agonist	Rizatriptan	Approved	1998	Rizatriptan is a triptan used to treat migraines with or without aura.	CHEMBL905	DB00953	Maxalt, Rizaport	Small molecule	Oral; Buccal	0	1	D008881; D020325; D020326	Migraine Disorders; Migraine with Aura; Migraine without Aura						.
HTR1F	yes	agonist	Zolmitriptan	Approved, Investigational	1997	Zolmitriptan is a member of the triptan class of 5-HT(1B/1D/1F) receptor agonist drugs used for the acute treatment of migraine with or without aura in adults.	CHEMBL1185	DB00315	Zomig	Small molecule	Oral; Nasal	7	4	D008881	Migraine Disorders	DBCOND0046876 (Workplace Migraine Treatment); DBCOND0043723 (Acute Migraine); DBCOND0017962 (Migraine)	NCT01086358; NCT03145467; NCT00637286; NCT01211145	Completed; Completed; Completed	Other; Treatment; Treatment	Does Treximet Improve Productivity and Patient Satisfaction Due to Sustained Response and Consistency of Response?; Comparison of Oral Paracetamol and Zolmitriptan Efficacy in the Treatment of Acute Migraine in Emergency Department; ZAP, US. Zomig for Appropriate for Primary Care; Zomig - Treatment of Acute Migraine Headache in Adolescents	.
HTR1F	unknown	binder	Mianserin	Approved, Investigational		Mianserin is a tetracyclic antidepressant with therapeutic activity similar to amitriptyline used to treat depression and anxiety.	CHEMBL6437	DB06148	Bolvidon, Norval	Small molecule	Oral	4	4	D003866; D003704; D012559; D001007	Depressive Disorder; Dementia; Schizophrenia; Anxiety	DBCOND0018735 (Depression); DBCOND0038601 (Post Traumatic Stress Disorder (PTSD))	NCT02761161	Completed	Treatment	Treatment of Sleep Disturbances in Trauma-affected Refugees	.
HTR1F	yes	agonist	Lasmiditan	Approved, Investigational		Lasmiditan is an oral 5HT1F agonist used for the acute treatment of migraine headache with or without aura.	CHEMBL3039520	DB11732	Reyvow	Small molecule	Oral	4	3	D008881; D019966	Migraine Disorders; Substance-Related Disorders	DBCOND0043723 (Acute Migraine); DBCOND0017962 (Migraine); DBCOND0039357 (Migraine Headache, With or Without Aura); DBCOND0017962 (Migraine)	NCT04218162; NCT02439320; NCT02565186; NCT03670810; NCT02605174; NCT04396574; NCT04396236	Completed; Completed; Completed; Recruiting	Treatment; Treatment; Treatment; Treatment	Lasmiditan Compared to Placebo in the Acute Treatment of Migraine in Korean; Lasmiditan Compared to Placebo in the Acute Treatment of Migraine; An Open-label, Long-term, Safety Study of Lasmiditan for the Acute Treatment of Migraine; A Study of Lasmiditan (LY573144) Over Four Migraine Attacks; Three Doses of Lasmiditan (50 mg, 100 mg and 200 mg) Compared to Placebo in the Acute Treatment of Migraine; A 12-Month Study of Lasmiditan (LY573144) Treatment in Children Aged 6 to 17 With Migraine; A Study of Lasmiditan (LY573144) Treatment in Children Aged 6 to 17 With Migraine	.
HTR1F	yes	agonist	Dihydroergotamine	Approved, Investigational		Dihydroergotamine is an ergot alkaloid used in the acute treatment of migraine headache and cluster headache.	CHEMBL1732	DB00320	Dhe-45, Migranal, Trudhesa	Small molecule	Intramuscular; Intravenous; Subcutaneous; Nasal	4	4	D008881; D020326; D020325	Migraine Disorders; Migraine without Aura; Migraine with Aura	DBCOND0017962 (Migraine); DBCOND0031386 (Migraine Without Aura); DBCOND0031385 (Migraine With Aura)	NCT00335777; NCT00623636; NCT03557333; NCT04940390; NCT04406649; NCT03901482	Completed; Completed; Completed	Treatment; Treatment; Treatment	A Research Study Examining Migranal and Skin Sensitivity in Subjects With Migraine; Phase 3 Study of MAP0004 in Adult Migraineurs; Safety and Tolerability of POD-DHE (INP104) in Migraine (STOP 301); A Randomized, Double-Blind, Parallel Group, Placebo-Controlled Study to Assess STS101 in the Acute Treatment of Migraine; A Study to Evaluate the Safety of STS101 in the Acute Treatment of Migraine; A Randomized, Double-Blind, Placebo-Controlled Study to Evaluate STS101 in the Acute Treatment of Migraine	.
TG	unknown	binder	Iodine	Approved, Investigational		Iodine is an ingredient of nutritional supplements that is also used for disinfection.	CHEMBL1201225	DB05382	Sclerodine, Vitafol-one, Xylocaine With Epinephrine	Small molecule	Topical; Oral; Subcutaneous; Nasal; Transdermal	15	4	D008113; D013964; D001943; D006333; D012140	Liver Neoplasms; Thyroid Neoplasms; Breast Neoplasms; Heart Failure; Respiratory Tract Diseases	DBCOND0032426 (Coronary Stenosis); DBCOND0032937 (Coronary Artery Disease (CAD)); DBCOND0034056 (Transient Hypothyroxinemia); DBCOND0157081 (Total Knee Arthroplasty With Exchange of at Least One Prosthetic Component); DBCOND0157080 (Aseptic Revision Total Hip Arthroplasty); DBCOND0042019 (Neurodevelopmental Disorders); DBCOND0031118 (Pregnancy Related); DBCOND0133512 (Nutrition Disorder, Fetal)	NCT02462044; NCT00638092; NCT05828810; NCT04586348	Completed; Completed; Not Yet Recruiting; Recruiting	Diagnostic; Prevention; Prevention; Prevention	Contrast Enhancement on Coronary Computed Tomographic Angiography; A Randomised Controlled Trial of Iodide Supplementation in Preterm Infants Follow-up at 2 Years; CLinical Evaluation of ANtiseptic Skin Preparation in Revision Total Joint Arthroplasty of the Hip and Knee; Prenatal Iodine Supplementation and Early Childhood Neurodevelopment	.
PAK5	unknown	inhibitor	Fostamatinib	Approved, Investigational	2018	Fostamatinib is a spleen tyrosine kinase inhibitor used to treat chronic immune thrombocytopenia after attempting one other treatment.	CHEMBL2103830	DB12010	Tavalisse	Small molecule	Oral	6	3	D016553; D013921; D006470; D001172; D000744	Purpura, Thrombocytopenic, Idiopathic; Thrombocytopenia; Hemorrhage; Arthritis, Rheumatoid; Anemia, Hemolytic, Autoimmune;	DBCOND0039954 (Viral Pneumonia); DBCOND0127809 (Coronavirus Sars-Associated as Cause of Disease Classified Elsewhere); DBCOND0127307 (SARS Pneumonia); DBCOND0014196 (Pneumonia); DBCOND0129755 (Coronavirus Disease 2019 (COVID‑19)); DBCOND0128915 (Severe Acute Respiratory Syndrome (SARS)); DBCOND0035132 (Immune Thrombocytopenia (ITP)); DBCOND0027961 (Rheumatoid Arthritis); DBCOND0048580 (Warm Autoimmune Hemolytic Anemia)	NCT04629703; NCT02076412; NCT02077192; NCT02076399; NCT01197755; NCT01197534; NCT01197521; NCT03764618	Completed; Completed; Completed; Completed	Treatment; Treatment; Treatment; Treatment	Double-Blind, Randomized, Placebo-Controlled, Multi-Center Phase 3 Study to Evaluate the Efficacy and Safety of Fostamatinib in COVID-19 Subjects; A Efficacy and Safety Study of Fostamatinib in the Treatment of Persistent/Chronic Immune Thrombocytopenic Purpura (ITP); Open Label Study of R788 in the Treatment of Persistent/Chronic Immune Thrombocytopenic Purpura (ITP); A Efficacy and Safety Study of R935788 in the Treatment of Persistent/Chronic Immune Thrombocytopenic Purpura (ITP); Evaluation of Effectiveness of Two Dosing Regimens of Fostamatinib Compared to Placebo in Patients With Rheumatoid Arthritis (RA) Who Are Taking Methotrexate and Have Had Inadequate Response to Single TNF-alpha Antagonist; Evaluation of Effectiveness of Two Dosing Regimens of Fostamatinib Compared to Placebo in Patients With Rheumatoid Arthritis (RA) Who Are Taking Disease Modifying Anti-rheumatic Drug (DMARD) But Not Responding; Evaluation of Effectiveness of Two Dosing Regimens of Fostamatinib Compared to Placebo in Patients With Rheumatoid Arthritis (RA) Who Are Taking Methotrexate But Not Responding; A Phase 3, Multi-Center, Randomized, Double-Blind, Placebo-Controlled, Study of Fostamatinib Disodium in the Treatment of wAIHA	.
Used DGIdb, Pharos, DrugBank and ChEMBL databases. Target genes with approved drugs are highlighted in grey for Top Table. Used ChEMBL, DrugBank and ClinicalTrials.gov databases to highlight top approved drugs for target genes that have been evaluated in clinical trials for Bottom Table.

### Sheet: ST21
Supplementary Table 21. Population-Group Specific Summary Statistics for Cross-Population Results
Population Group	Sex	Variant	Gene	Effect Allele	Ref Allele	P	SE	Beta	N	Model and Test
AFR	Combined	rs76458410	YWHAB	G	A	0.6719	0.3585	0.1518	36555	M1 G
AFR	Combined	rs76458410	YWHAB	G	A	0.0003052	0.8313	-3.0018	36555	M1 GxE
AFR	Combined	rs76458410	YWHAB	G	A	0.0006712	-	-	36555	M1 G,GxE
HIS	Combined	rs76458410	YWHAB	G	A	0.9768	1.139	-0.033	11123	M1 G
HIS	Combined	rs76458410	YWHAB	G	A	0.0001374	1.563	-5.9579	11123	M1 GxE
HIS	Combined	rs76458410	YWHAB	G	A	4.181e-07	-	-	11123	M1 G,GxE
AFR	Female	rs11314421	WBP1L	C	CG	0.162	0.1711	-0.2393	18612	M1 G
AFR	Female	rs11314421	WBP1L	C	CG	0.4581	0.3813	0.283	18612	M1 GxE
AFR	Female	rs11314421	WBP1L	C	CG	0.3724	-	-	18612	M1 G,GxE
EAS	Female	rs11314421	WBP1L	C	CG	0.001542	0.09167	0.2904	30724	M1 G
EAS	Female	rs11314421	WBP1L	C	CG	0.2891	0.2086	0.2212	30724	M1 GxE
EAS	Female	rs11314421	WBP1L	C	CG	0.0001613	-	-	30724	M1 G,GxE
EUR	Female	rs11314421	WBP1L	C	CG	0.01493	0.0451	0.1098	213427	M1 G
EUR	Female	rs11314421	WBP1L	C	CG	0.0001574	0.1069	0.404	213427	M1 GxE
EUR	Female	rs11314421	WBP1L	C	CG	3.445e-07	-	-	213427	M1 G,GxE
HIS	Female	rs11314421	WBP1L	C	CG	0.3233	0.1545	0.1526	12641	M1 G
HIS	Female	rs11314421	WBP1L	C	CG	0.04465	0.3215	0.6454	12641	M1 GxE
HIS	Female	rs11314421	WBP1L	C	CG	0.01351	-	-	12641	M1 G,GxE
SAS	Female	rs11314421	WBP1L	C	CG	0.3296	0.2897	-0.2825	4123	M1 G
SAS	Female	rs11314421	WBP1L	C	CG	0.1139	0.7392	1.1687	4123	M1 GxE
SAS	Female	rs11314421	WBP1L	C	CG	0.2672	-	-	4123	M1 G,GxE
AFR	Female	rs538479553	FAM98A	C	G	0.1705	0.8503	1.1655	11645	M1 G
AFR	Female	rs538479553	FAM98A	C	G	0.8109	1.997	-0.4778	11645	M1 GxE
AFR	Female	rs538479553	FAM98A	C	G	0.3739	-	-	11645	M1 G,GxE
EAS	Female	rs538479553	FAM98A	C	G	0.4238	0.6374	0.5098	3313	M1 G
EAS	Female	rs538479553	FAM98A	C	G	0.006717	1.374	-3.7232	3313	M1 GxE
EAS	Female	rs538479553	FAM98A	C	G	0.02679	-	-	3313	M1 G,GxE
EUR	Female	rs538479553	FAM98A	C	G	0.373	1.311	1.1682	17109	M1 G
EUR	Female	rs538479553	FAM98A	C	G	0.2028	2.801	-3.5672	17109	M1 GxE
EUR	Female	rs538479553	FAM98A	C	G	0.4338	-	-	17109	M1 G,GxE
HIS	Female	rs538479553	FAM98A	C	G	0.01094	0.7457	1.8974	9747	M1 G
HIS	Female	rs538479553	FAM98A	C	G	7.909e-11	1.503	-9.7742	9747	M1 GxE
HIS	Female	rs538479553	FAM98A	C	G	7.685e-10	-	-	9747	M1 G,GxE
EUR	Female	rs1431999695	ALG10B	T	C	0.3915	0.5203	-0.4459	22950	M1 G
EUR	Female	rs1431999695	ALG10B	T	C	0.01529	0.938	-2.2749	22950	M1 GxE
EUR	Female	rs1431999695	ALG10B	T	C	0.002096	-	-	22950	M1 G,GxE
HIS	Female	rs1431999695	ALG10B	T	C	0.2729	0.8028	-0.8802	6523	M1 G
HIS	Female	rs1431999695	ALG10B	T	C	7.925e-05	1.388	-5.4767	6523	M1 GxE
HIS	Female	rs1431999695	ALG10B	T	C	6.807e-08	-	-	6523	M1 G,GxE
AFR	Combined	rs34761985	ST6GAL2 [LTST interaction]	T	TG	0.05397	0.1617	-0.3116	47701	M1 G
AFR	Combined	rs34761985	ST6GAL2 [LTST interaction]	T	TG	0.8166	0.3678	-0.0853	47701	M1 GxE
AFR	Combined	rs34761985	ST6GAL2 [LTST interaction]	T	TG	0.07917	-	-	47701	M1 G,GxE
EAS	Combined	rs34761985	ST6GAL2 [LTST interaction]	T	TG	0.2096	0.1255	-0.1575	48352	M1 G
EAS	Combined	rs34761985	ST6GAL2 [LTST interaction]	T	TG	0.8507	0.2705	0.0509	48352	M1 GxE
EAS	Combined	rs34761985	ST6GAL2 [LTST interaction]	T	TG	0.4082	-	-	48352	M1 G,GxE
EUR	Combined	rs34761985	ST6GAL2 [LTST interaction]	T	TG	0.0001228	0.0457	-0.1757	597544	M1 G
EUR	Combined	rs34761985	ST6GAL2 [LTST interaction]	T	TG	0.2718	0.08863	-0.0974	597544	M1 GxE
EUR	Combined	rs34761985	ST6GAL2 [LTST interaction]	T	TG	1.587e-06	-	-	597544	M1 G,GxE
HIS	Combined	rs34761985	ST6GAL2 [LTST interaction]	T	TG	0.02652	0.1557	-0.3453	30418	M1 G
HIS	Combined	rs34761985	ST6GAL2 [LTST interaction]	T	TG	0.4697	0.3476	0.2513	30418	M1 GxE
HIS	Combined	rs34761985	ST6GAL2 [LTST interaction]	T	TG	0.07783	-	-	30418	M1 G,GxE
SAS	Combined	rs34761985	ST6GAL2 [LTST interaction]	T	TG	0.2626	0.3621	-0.4056	7607	M1 G
SAS	Combined	rs34761985	ST6GAL2 [LTST interaction]	T	TG	0.5948	0.8119	0.4318	7607	M1 GxE
SAS	Combined	rs34761985	ST6GAL2 [LTST interaction]	T	TG	0.5333	-	-	7607	M1 G,GxE
AFR	Combined	rs34761985	ST6GAL2 [STST interaction]	T	TG	0.04991	0.1639	-0.3215	47701	M1 G
AFR	Combined	rs34761985	ST6GAL2 [STST interaction]	T	TG	0.9105	0.3565	0.0401	47701	M1 GxE
AFR	Combined	rs34761985	ST6GAL2 [STST interaction]	T	TG	0.08562	-	-	47701	M1 G,GxE
EAS	Combined	rs34761985	ST6GAL2 [STST interaction]	T	TG	0.2324	0.1246	-0.1487	48352	M1 G
EAS	Combined	rs34761985	ST6GAL2 [STST interaction]	T	TG	0.9829	0.272	0.0058	48352	M1 GxE
EAS	Combined	rs34761985	ST6GAL2 [STST interaction]	T	TG	0.4211	-	-	48352	M1 G,GxE
EUR	Combined	rs34761985	ST6GAL2 [STST interaction]	T	TG	0.0001812	0.04542	-0.1702	597544	M1 G
EUR	Combined	rs34761985	ST6GAL2 [STST interaction]	T	TG	0.1992	0.09032	-0.116	597544	M1 GxE
EUR	Combined	rs34761985	ST6GAL2 [STST interaction]	T	TG	2.081e-06	-	-	597544	M1 G,GxE
HIS	Combined	rs34761985	ST6GAL2 [STST interaction]	T	TG	0.1863	0.1553	-0.2053	30418	M1 G
HIS	Combined	rs34761985	ST6GAL2 [STST interaction]	T	TG	0.09203	0.3337	-0.5622	30418	M1 GxE
HIS	Combined	rs34761985	ST6GAL2 [STST interaction]	T	TG	0.02178	-	-	30418	M1 G,GxE
SAS	Combined	rs34761985	ST6GAL2 [STST interaction]	T	TG	0.2503	0.372	-0.4277	7607	M1 G
SAS	Combined	rs34761985	ST6GAL2 [STST interaction]	T	TG	0.6293	0.7419	0.3581	7607	M1 GxE
SAS	Combined	rs34761985	ST6GAL2 [STST interaction]	T	TG	0.5134	-	-	7607	M1 G,GxE
AFR	Combined	rs13032423	VRK2	A	G	0.2765	0.1491	-0.1622	47701	M1 G
AFR	Combined	rs13032423	VRK2	A	G	0.1676	0.3426	0.4727	47701	M1 GxE
AFR	Combined	rs13032423	VRK2	A	G	0.318	-	-	47701	M1 G,GxE
EAS	Combined	rs13032423	VRK2	A	G	0.002138	0.1266	-0.3889	48352	M1 G
EAS	Combined	rs13032423	VRK2	A	G	0.2527	0.2705	0.3095	48352	M1 GxE
EAS	Combined	rs13032423	VRK2	A	G	0.00703	-	-	48352	M1 G,GxE
EUR	Combined	rs13032423	VRK2	A	G	9.615e-07	0.03885	-0.1902	665133	M1 G
EUR	Combined	rs13032423	VRK2	A	G	0.02832	0.07719	0.1692	665133	M1 GxE
EUR	Combined	rs13032423	VRK2	A	G	3.249e-06	-	-	665133	M1 G,GxE
HIS	Combined	rs13032423	VRK2	A	G	0.3262	0.1564	-0.1535	30418	M1 G
HIS	Combined	rs13032423	VRK2	A	G	0.3122	0.3474	0.351	30418	M1 GxE
HIS	Combined	rs13032423	VRK2	A	G	0.4734	-	-	30418	M1 G,GxE
SAS	Combined	rs13032423	VRK2	A	G	0.02875	0.3518	-0.7693	7607	M1 G
SAS	Combined	rs13032423	VRK2	A	G	0.7957	0.7532	0.195	7607	M1 GxE
SAS	Combined	rs13032423	VRK2	A	G	0.0633	-	-	7607	M1 G,GxE

### Sheet: ST22
Supplementary Table 22. Cohort-Specific Summary Statistics for Population Group-Specific Results
Population Group	Sex	Cohort	Variant	Gene	Effect Allele	Ref Allele	P	SE	Beta	N	Model and Test
AFR	Combined	MVP	rs533724062	BRINP3	TA	T	0.039877	-	-	26560	M1 G,GxE
AFR	Combined	MVP	rs533724062	BRINP3	TA	T	0.9716	1.65386	-0.0588801	26560	M1 GxE
AFR	Combined	MVP	rs533724062	BRINP3	TA	T	0.0116818	0.675721	1.57524	26560	M1 G
AFR	Female	WHI-SHARE	rs533724062	BRINP3	TA	T	1.55667e-15	-	-	7882	M1 G,GxE
AFR	Female	WHI-SHARE	rs533724062	BRINP3	TA	T	1.27995e-07	1.65084	-8.71922	7882	M1 GxE
AFR	Female	WHI-SHARE	rs533724062	BRINP3	TA	T	0.760271	1.23267	-0.376117	7882	M1 G
EUR	Male	UKB	rs1035064	ZNF682	T	C	0.0107628	-	-	175973	M1 G,GxE
EUR	Male	UKB	rs1035064	ZNF682	T	C	0.00269401	0.573907	1.7221	175973	M1 GxE
EUR	Male	UKB	rs1035064	ZNF682	T	C	0.224081	0.273707	-0.332759	175973	M1 G
EUR	Male	EPIC-Norfolk	rs1035064	ZNF682	T	C	0.546207	-	-	5640	M1 G,GxE
EUR	Male	EPIC-Norfolk	rs1035064	ZNF682	T	C	0.888766	2.83404	-0.396387	5640	M1 GxE
EUR	Male	EPIC-Norfolk	rs1035064	ZNF682	T	C	0.307493	1.3846	1.41298	5640	M1 G
EUR	Male	ESTBB	rs1035064	ZNF682	T	C	0.326876	-	-	9121	M1 G,GxE
EUR	Male	ESTBB	rs1035064	ZNF682	T	C	0.793276	2.90557	-0.761432	9121	M1 GxE
EUR	Male	ESTBB	rs1035064	ZNF682	T	C	0.152591	1.31662	1.88334	9121	M1 G
EUR	Male	FHS	rs1035064	ZNF682	T	C	0.233133	-	-	3565	M1 G,GxE
EUR	Male	FHS	rs1035064	ZNF682	T	C	0.191164	1.60772	2.10152	3565	M1 GxE
EUR	Male	FHS	rs1035064	ZNF682	T	C	0.116488	0.74171	-1.16425	3565	M1 G
EUR	Male	LL-CS	rs1035064	ZNF682	T	C	0.0308321	-	-	5517	M1 G,GxE
EUR	Male	LL-CS	rs1035064	ZNF682	T	C	0.218929	2.12	2.60629	5517	M1 GxE
EUR	Male	LL-CS	rs1035064	ZNF682	T	C	0.00838414	0.919984	-2.42526	5517	M1 G
EUR	Male	LL-GSA	rs1035064	ZNF682	T	C	0.000204229	-	-	12046	M1 G,GxE
EUR	Male	LL-GSA	rs1035064	ZNF682	T	C	0.00216698	1.03455	3.17227	12046	M1 GxE
EUR	Male	LL-GSA	rs1035064	ZNF682	T	C	0.498916	0.556438	0.376262	12046	M1 G
EUR	Male	MVP	rs1035064	ZNF682	T	C	0.000147379	-	-	181077	M1 G,GxE
EUR	Male	MVP	rs1035064	ZNF682	T	C	5.16202e-05	0.570506	2.30951	181077	M1 GxE
EUR	Male	MVP	rs1035064	ZNF682	T	C	0.242684	0.251363	-0.193846	181077	M1 G
EUR	Combined	LL-GSA	rs752086677	KRTAP13-2	C	G	6.48797e-14	-	-	30009	M1 G,GxE
EUR	Combined	LL-GSA	rs752086677	KRTAP13-2	C	G	8.18272e-13	1.21721	-8.71284	30009	M1 GxE
EUR	Combined	LL-GSA	rs752086677	KRTAP13-2	C	G	0.0101853	0.823362	2.11561	30009	M1 G
EUR	Combined	ESTBB	rs764985249	EFNA5	C	T	2.93961e-13	-	-	26230	M1 G,GxE
EUR	Combined	ESTBB	rs764985249	EFNA5	C	T	2.62082e-09	1.97934	11.7845	26230	M1 GxE
EUR	Combined	ESTBB	rs764985249	EFNA5	C	T	0.476887	1.36881	-0.973659	26230	M1 G
EUR	Combined	ESTBB	rs142966182	ALCAM	C	T	1.19115e-10	-	-	26230	M1 G,GxE
EUR	Combined	ESTBB	rs142966182	ALCAM	C	T	8.95229e-08	1.00508	5.37394	26230	M1 GxE
EUR	Combined	ESTBB	rs142966182	ALCAM	C	T	0.731923	0.574827	0.196918	26230	M1 G
EUR	Combined	ESTBB	rs540041583	PAM	A	G	5.34523e-11	-	-	26230	M1 G,GxE
EUR	Combined	ESTBB	rs540041583	PAM	A	G	6.71376e-05	1.63089	-6.50105	26230	M1 GxE
EUR	Combined	ESTBB	rs540041583	PAM	A	G	0.167135	1.11293	-1.53747	26230	M1 G
EUR	Combined	LL-GSA	rs772862932	ATP8A2	C	T	2.98238e-10	-	-	30009	M1 G,GxE
EUR	Combined	LL-GSA	rs772862932	ATP8A2	C	T	1.2961e-06	1.00125	4.84641	30009	M1 GxE
EUR	Combined	LL-GSA	rs772862932	ATP8A2	C	T	0.863698	0.664435	0.114062	30009	M1 G
HIS	Combined	SOL	rs114831731	AHCYL1	A	T	4.3724e-13	-	-	11123	M1 G,GxE
HIS	Combined	SOL	rs114831731	AHCYL1	A	T	1.20956e-11	1.23478	-8.37064	11123	M1 GxE
HIS	Combined	SOL	rs114831731	AHCYL1	A	T	0.052807	0.810072	1.5687	11123	M1 G
HIS	Combined	MVP	rs114831731	AHCYL1	A	T	0.47521	-	-	12774	M1 G,GxE
HIS	Combined	MVP	rs114831731	AHCYL1	A	T	0.404829	1.86956	-1.55739	12774	M1 GxE
HIS	Combined	MVP	rs114831731	AHCYL1	A	T	0.430066	0.997522	-0.306289	12774	M1 G
HIS	Combined	SOL	rs144229676	ZNF521	A	C	4.9519e-08	-	-	11123	M1 G,GxE
HIS	Combined	SOL	rs144229676	ZNF521	A	C	3.18385e-08	1.60199	-8.86062	11123	M1 GxE
HIS	Combined	SOL	rs144229676	ZNF521	A	C	0.00402089	1.18502	3.40873	11123	M1 G
HIS	Female	WHI-SHARE	rs144229676	ZNF521	A	C	0.0153697	-	-	3222	M1 G,GxE
HIS	Female	WHI-SHARE	rs144229676	ZNF521	A	C	0.00389438	2.16579	-6.25175	3222	M1 GxE
HIS	Female	WHI-SHARE	rs144229676	ZNF521	A	C	0.188582	1.08468	1.42612	3222	M1 G
HIS	Combined	MVP	rs144229676	ZNF521	A	C	0.183603	-	-	12774	M1 G,GxE
HIS	Combined	MVP	rs144229676	ZNF521	A	C	0.2004	2.87054	-3.67547	12774	M1 GxE
HIS	Combined	MVP	rs144229676	ZNF521	A	C	0.277773	1.28426	2.25123	12774	M1 G
HIS	Combined	SOL	rs112958007	PAK5	C	T	1.69719e-05	-	-	11123	M1 G,GxE
HIS	Combined	SOL	rs112958007	PAK5	C	T	3.98929e-06	2.11493	-9.75394	11123	M1 GxE
HIS	Combined	SOL	rs112958007	PAK5	C	T	0.0880062	1.13077	1.92911	11123	M1 G
HIS	Combined	MVP	rs112958007	PAK5	C	T	0.000161352	-	-	12774	M1 G,GxE
HIS	Combined	MVP	rs112958007	PAK5	C	T	4.1003e-05	3.24694	-13.3182	12774	M1 GxE
HIS	Combined	MVP	rs112958007	PAK5	C	T	0.523515	1.70057	2.47935	12774	M1 G
HIS	Combined	SOL	rs372262693	TG, SLA	T	C	4.13594e-07	-	-	11123	M1 G,GxE
HIS	Combined	SOL	rs372262693	TG, SLA	T	C	3.31735e-07	0.94094	-4.803	11123	M1 GxE
HIS	Combined	SOL	rs372262693	TG, SLA	T	C	0.351198	0.472882	0.440853	11123	M1 G
HIS	Combined	MVP	rs372262693	TG, SLA	T	C	0.0028256	-	-	12774	M1 G,GxE
HIS	Combined	MVP	rs372262693	TG, SLA	T	C	0.000634934	1.51606	-5.17922	12774	M1 GxE
HIS	Combined	MVP	rs372262693	TG, SLA	T	C	0.791783	0.760257	1.1078	12774	M1 G
HIS	Combined	SOL	rs143863772	MROH7	T	G	9.61092e-11	-	-	11128	M1 G,GxE
HIS	Combined	SOL	rs143863772	MROH7	T	G	7.45462e-06	1.89133	-8.47368	11128	M1 GxE
HIS	Combined	SOL	rs143863772	MROH7	T	G	0.992544	1.42514	-0.0133175	11128	M1 G
HIS	Combined	MVP	rs143863772	MROH7	T	G	0.0663766	-	-	12774	M1 G,GxE
HIS	Combined	MVP	rs143863772	MROH7	T	G	0.850135	4.34223	0.820451	12774	M1 GxE
HIS	Combined	MVP	rs143863772	MROH7	T	G	0.0245457	1.57114	-3.50712	12774	M1 G
HIS	Combined	SOL	rs141117715	KCNJ3	C	T	3.84611e-10	-	-	11123	M1 G,GxE
HIS	Combined	SOL	rs141117715	KCNJ3	C	T	1.11236e-08	0.910457	-5.20111	11123	M1 GxE
HIS	Combined	SOL	rs141117715	KCNJ3	C	T	0.395997	0.553223	0.469571	11123	M1 G
HIS	Combined	MVP	rs141117715	KCNJ3	C	T	0.236668	-	-	12774	M1 G,GxE
HIS	Combined	MVP	rs141117715	KCNJ3	C	T	0.0896324	1.3582	-2.30533	12774	M1 GxE
HIS	Combined	MVP	rs141117715	KCNJ3	C	T	0.905467	0.686168	0.565292	12774	M1 G
HIS	Combined	SOL	rs17011282	ZNF385D	C	G	7.39474e-12	-	-	11123	M1 G,GxE
HIS	Combined	SOL	rs17011282	ZNF385D	C	G	9.03384e-07	1.30909	-6.4297	11123	M1 GxE
HIS	Combined	SOL	rs17011282	ZNF385D	C	G	0.484416	0.869828	-0.608199	11123	M1 G
HIS	Combined	MVP	rs17011282	ZNF385D	C	G	0.265769	-	-	12774	M1 G,GxE
HIS	Combined	MVP	rs17011282	ZNF385D	C	G	0.158735	2.84238	-4.00588	12774	M1 GxE
HIS	Combined	MVP	rs17011282	ZNF385D	C	G	0.294155	1.80321	2.74519	12774	M1 G
HIS	Combined	SOL	rs542745170	WWOX	A	C	3.39286e-12	-	-	11123	M1 G,GxE
HIS	Combined	SOL	rs542745170	WWOX	A	C	9.97708e-08	1.35868	-7.23787	11123	M1 GxE
HIS	Combined	SOL	rs542745170	WWOX	A	C	0.867218	0.904492	-0.151225	11123	M1 G
HIS	Combined	MVP	rs542745170	WWOX	A	C	0.679123	-	-	12774	M1 G,GxE
HIS	Combined	MVP	rs542745170	WWOX	A	C	0.400769	2.40126	2.01766	12774	M1 GxE
HIS	Combined	MVP	rs542745170	WWOX	A	C	0.774815	1.10387	-0.682495	12774	M1 G
HIS	Combined	SOL	rs138288695	CRBN	G	A	2.44835e-11	-	-	11123	M1 G,GxE
HIS	Combined	SOL	rs138288695	CRBN	G	A	3.97219e-08	1.27441	-6.99916	11123	M1 GxE
HIS	Combined	SOL	rs138288695	CRBN	G	A	0.55583	0.873907	0.514772	11123	M1 G
HIS	Combined	MVP	rs138288695	CRBN	G	A	0.658354	-	-	12774	M1 G,GxE
HIS	Combined	MVP	rs138288695	CRBN	G	A	0.371653	2.00765	-1.7936	12774	M1 GxE
HIS	Combined	MVP	rs138288695	CRBN	G	A	0.761936	1.02411	0.638537	12774	M1 G
HIS	Combined	SOL	rs113952142	SDK1	A	C	2.12742e-10	-	-	11128	M1 G,GxE
HIS	Combined	SOL	rs113952142	SDK1	A	C	2.00069e-06	2.07078	-9.84313	11128	M1 GxE
HIS	Combined	SOL	rs113952142	SDK1	A	C	0.723916	1.39478	-0.492679	11128	M1 G
HIS	Combined	MVP	rs113952142	SDK1	A	C	0.374315	-	-	12774	M1 G,GxE
HIS	Combined	MVP	rs113952142	SDK1	A	C	0.201219	4.35506	-5.56614	12774	M1 GxE
HIS	Combined	MVP	rs113952142	SDK1	A	C	0.643753	2.15333	0.266541	12774	M1 G
HIS	Combined	SOL	rs111392401	JMJD1C	T	G	1.04941e-10	-	-	11123	M1 G,GxE
HIS	Combined	SOL	rs111392401	JMJD1C	T	G	9.41345e-09	1.12736	-6.47216	11123	M1 GxE
HIS	Combined	SOL	rs111392401	JMJD1C	T	G	0.342907	0.740438	0.702259	11123	M1 G
HIS	Combined	MVP	rs111392401	JMJD1C	T	G	0.309995	-	-	12774	M1 G,GxE
HIS	Combined	MVP	rs111392401	JMJD1C	T	G	0.18099	2.17142	-2.90474	12774	M1 GxE
HIS	Combined	MVP	rs111392401	JMJD1C	T	G	0.658716	1.07963	0.0181685	12774	M1 G
HIS	Combined	SOL	rs59680540	PRMT6	GGTGA	G	1.73551e-08	-	-	11123	M1 G,GxE
HIS	Combined	SOL	rs59680540	PRMT6	GGTGA	G	0.0600824	1.26052	-2.37001	11123	M1 GxE
HIS	Combined	SOL	rs59680540	PRMT6	GGTGA	G	0.000271474	0.733122	-2.66937	11123	M1 G
HIS	Combined	MVP	rs59680540	PRMT6	GGTGA	G	0.0814431	-	-	12774	M1 G,GxE
HIS	Combined	MVP	rs59680540	PRMT6	GGTGA	G	0.204751	3.07416	-3.89844	12774	M1 GxE
HIS	Combined	MVP	rs59680540	PRMT6	GGTGA	G	0.055399	1.40991	-1.4997	12774	M1 G
HIS	Combined	SOL	rs150586434	HTR1F	A	G	3.14574e-08	-	-	11128	M1 G,GxE
HIS	Combined	SOL	rs150586434	HTR1F	A	G	0.00255194	2.00529	-6.0502	11128	M1 GxE
HIS	Combined	SOL	rs150586434	HTR1F	A	G	0.11447	1.38843	-2.19152	11128	M1 G
HIS	Combined	MVP	rs150586434	HTR1F	A	G	0.00251957	-	-	12774	M1 G,GxE
HIS	Combined	MVP	rs150586434	HTR1F	A	G	0.696033	3.71035	1.44956	12774	M1 GxE
HIS	Combined	MVP	rs150586434	HTR1F	A	G	0.000561319	1.67031	-5.42316	12774	M1 G
